# Integration of pharmacists’ knowledge into a predictive model for teicoplanin dose planning

**DOI:** 10.1101/2023.12.14.23299934

**Authors:** Tetsuo Matsuzaki, Tsuyoshi Nakai, Yoshiaki Kato, Kiyofumi Yamada, Tetsuya Yagi

**Author notes:** Corresponding author: Tetsuya Yagi, Department of Infectious Diseases, Nagoya University Hospital, Nagoya, Aichi, 466-8560, Japan.

## Abstract

Teicoplanin is an important antimicrobial agent for methicillin-resistant *Staphylococcus aureus* infections. To enhance its clinical effectiveness while preventing adverse effects, therapeutic drug monitoring (TDM) of teicoplanin trough concentration is recommended. Given the importance of the early achievement of therapeutic concentrations for treatment success, initial dosing regimens are deliberately designed based on patient information.

Considerable effort has been dedicated to developing an optimal initial dose plan for specific populations; however, comprehensive strategies for tailoring teicoplanin dosing have not been successfully implemented. The initial dose planning of teicoplanin is conducted at the clinician’s discretion and is thus strongly dependent on the clinician’s experience and expertise.

The present study aimed to use a machine learning (ML) approach to integrate clinicians’ knowledge into a predictive model for initial teicoplanin dose planning. We first confirmed that dose planning by pharmacists dedicated to TDM (hereafter TDM pharmacists) significantly improved early therapeutic target attainment for patients without an intensive care unit or high care unit stay, providing the first evidence that dose planning of teicoplanin by experienced clinicians enhances early teicoplanin therapeutic exposure. Next, we used a dataset of teicoplanin initial dose planning by TDM pharmacists to train and implement the model, yielding a model that emulated TDM pharmacists’ decision-making for dosing. We further applied ML to cases without TDM pharmacist dose planning and found that the target attainment rate of the initial teicoplanin concentration markedly increased. Our study opens a new avenue for tailoring the initial dosing regimens of teicoplanin using a TDM pharmacist-trained ML system.

**Importance:** Teicoplanin is used for treating methicillin-resistant *Staphylococcus aureus* infections. Given the importance of early adequate teicoplanin exposure, initial dosing regimens are adjusted for patient characteristics. However, tailoring teicoplanin dosing is challenging for most clinicians. In this study, we first showed that initial dosing regimens by pharmacists dedicated to therapeutic drug monitoring significantly improved early achievement of targeted concentration. In addition, we leveraged machine learning approach to develop the predictive model that tailors initial dosing regimens at the levels of experienced pharmacists. The target attainment rate of patients without experienced pharmacists’ dose planning was significantly increased by applying the model. Therefore, machine learning approach may provide new avenues for tailoring initial teicoplanin dosing.

## Supplemental Table1 to 12 for "Integration of pharmacists’ knowledge into a predictive model for teicoplanin dose planning"

### Sheet: Table S1
Table S1. Whole cases in intervention group
Index (intervention)	Sex	Age	ICU/HCU	BW	BMI	Cre	CLCR	Alb	T1	T2	T3	T4	T5	T6	T7	TO	Loading dose	Maintenance dose	TDM	TDM exclusion criteria
1	2	70s	0	44.4	20.5191	0.74	43.2083	2.8	0	0	1	0	0	0	0	11	400 mg 4 doses	0 mg	20.9	0
2	2	90s	0	48.7	24.3574	1.09	21.6258	3.1	0	1	0	0	0	0	0	9	400 mg 4 doses	200 mg	17.2	0
3	1	80s	0	56	21.2071	1.78	23.5955	3.8	1	0	0	0	0	0	0	16	500 mg 4 doses	0 mg	none	0
4	2	40s	0	65.5	23.4298	0.65	117.774	3.1	0	0	0	0	1	0	0	8	600 mg 4 doses	500 mg	24.5	0
5	2	50s	0	55.7	21.4085	2.9	20.1806	1.6	0	0	1	0	0	0	0	17	400 mg 3 doses	300 mg	22.7	0
6	1	50s	0	76.9	26.609	1.91	46.9721	2.1	0	0	1	0	0	0	0	9	800 mg 3 doses	0 mg	21	0
7	2	80s	0	39.4	19.6781	1.73	15.5943	1.7	0	0	1	0	0	0	0	9	400 mg 4 doses	0 mg	none	0
8	1	70s	0	63	24.0946	0.91	66.3462	3	0	0	0	1	0	0	0	13	600 mg 4 doses	400 mg	25.6	0
9	1	70s	0	61	23.0438	0.64	88.6936	2.2	0	0	0	0	1	0	0	16	600 mg 3 doses	500 mg	8.3	0
10	2	60s	1	45	19.4771	0.5	75.4375	3	1	0	0	0	0	0	0	10	500 mg 4 doses	0 mg	18.6	0
11	2	70s	0	51.3	21.7721	0.86	49.2951	2.5	0	0	0	1	0	0	0	13	500 mg 4 doses	300 mg	25.9	0
12	1	70s	0	50	17.0594	3.05	15.7104	2.8	0	0	0	0	1	0	0	11	500 mg 4 doses	200 mg	23.8	2
13	1	70s	0	71.5	27.0104	1.49	42.6547	2.3	0	0	0	1	0	0	0	15	600 mg 3 doses	400 mg	21.5	0
14	1	70s	1	53.6	20.0507	0.64	81.4236	2.1	0	0	0	0	1	0	0	10	500 mg 4 doses	400 mg	12.4	0
15	1	80s	0	75.5	29.8268	2.61	23.7042	2.5	0	1	0	0	0	0	0	16	600 mg 3 doses	300 mg	18.9	0
16	1	80s	0	46.5	17.5016	0.67	49.1604	2.2	0	1	0	0	0	0	0	9	400 mg 4 doses	300 mg	12.5	0
17	1	30s	0	45	18.1867	0.62	110.887	3.8	0	1	0	0	0	0	0	9	400 mg 4 doses	400 mg	14.3	0
18	1	80s	0	55.6	17.0278	2.26	20.5015	2.2	1	0	0	0	0	0	0	8	500 mg 3 doses	400 mg	16	0
19	2	80s	0	49.8	20.1523	0.93	37.9301	3.4	0	0	0	1	0	0	0	9	400 mg 4 doses	200 mg	15.9	0
20	2	50s	0	43.85	19.6195	1.08	42.1808	2.6	1	0	0	0	0	0	0	16	400 mg 4 doses	0 mg	23.3	0
21	2	70s	0	40.3	21.8849	3.25	9.2225	2.4	0	0	1	0	0	0	0	13	400 mg 3 doses	0 mg	18.6	0
22	1	60s	1	120.2	37.9371	0.97	137.686	2.3	0	0	0	0	1	0	0	11	900 mg 4 doses	0 mg	16.5	0
23	1	60s	0	40.2	17.0612	2.55	16.4216	2	0	0	0	0	1	0	0	10	400 mg 4 doses	200 mg	19.6	0
24	1	60s	0	55	19.487	1.95	29.7721	3.5	0	0	1	0	0	0	0	10	600 mg 3 doses	0 mg	21.2	0
25	1	70s	0	61.65	25.1712	2.59	20.8277	3.9	0	1	0	0	0	0	0	9	600 mg 4 doses	200 mg	none	0
26	1	70s	0	62.7	24.8012	4.38	12.128	2.4	0	1	0	0	0	0	0	9	600 mg 3 doses	200 mg	25.4	0
27	1	70s	0	73.5	27.4949	1.47	43.75	2.8	0	0	0	0	1	0	0	16	800 mg 3 doses	300 mg	26	0
28	2	20s	0	47.7	20.113	0.38	173.383	2.8	0	1	0	0	0	0	0	15	500 mg 4 doses	300 mg	23.3	0
29	2	70s	0	56.2	24.1339	0.58	72.0668	2.2	0	0	0	0	1	0	0	16	600 mg 4 doses	400 mg	41.4	0
30	1	60s	0	57.8	20.9502	1.38	45.3744	2.4	0	0	0	1	0	0	0	15	600 mg 3 doses	300 mg	28.8	0
31	1	80s	1	49.95	17.8461	1.18	32.3358	2.5	0	0	0	0	1	0	0	9	500 mg 4 doses	200 mg	14.4	0
32	1	80s	0	36.1	13.2599	1.09	23.4595	2.4	0	0	0	1	0	0	0	14	400 mg 3 doses	200 mg	12.4	0
33	1	60s	1	48.7	17.6306	1.09	47.1611	2.3	0	0	0	0	1	0	0	8	500 mg 4 doses	300 mg	14.2	0
34	1	60s	0	49.8	18.1597	0.9	58.4074	2.5	0	1	0	0	0	0	0	9	400 mg 4 doses	400 mg	18.9	0
35	1	40s	0	77.4	30.2344	0.6	179.167	2.3	0	0	0	1	0	0	0	17	800 mg 3 doses	800 mg	22.6	2
36	1	70s	0	57.25	19.533	0.83	59.3959	3	0	1	0	0	0	0	0	12	600 mg 4 doses	400 mg	none	0
37	1	60s	0	66.8	26.423	0.71	103.232	2.7	0	0	0	1	0	0	0	16	600 mg 4 doses	0 mg	40	0
38	1	60s	1	66.5	23.0104	1.26	56.4429	2.6	1	0	0	0	0	0	0	10	600 mg 4 doses	0 mg	16	0
39	1	60s	1	74.8	28.4666	2.72	27.5	2.6	0	0	1	0	0	0	0	10	800 mg 3 doses	0 mg	17.4	0
40	1	70s	0	47.25	19.4406	1.07	38.639	2.5	0	1	0	0	0	0	0	11	400 mg 4 doses	300 mg	16.5	0
41	1	70s	0	66.45	23.9411	0.86	70.8285	2	1	0	0	0	0	0	0	11	600 mg 4 doses	400 mg	15.6	0
42	2	20s	0	46.35	16.6994	0.42	149.825	2.9	0	1	0	0	0	0	0	10	400 mg 4 doses	400 mg	16.7	0
43	1	70s	0	63.2	23.0739	1.34	43.2338	1.5	0	1	0	0	0	0	0	9	400 mg 4 doses	400 mg	21.6	0
44	1	40s	0	53.8	19.9543	1.06	64.1483	1.8	0	0	1	0	0	0	0	11	500 mg 4 doses	0 mg	15.8	2
45	2	20s	1	55.6	24.2883	0.73	107.9	2.3	1	0	0	0	0	0	0	12	500 mg 4 doses	300 mg	28.5	0
46	2	20s	0	50.3	21.973	0.36	197.94	2.9	0	1	0	0	0	0	0	10	400 mg 4 doses	400 mg	none	0
47	2	80s	0	49.9	23.9977	1.11	28.1281	2.2	1	0	0	0	0	0	0	13	400 mg 3 doses	200 mg	10.2	0
48	2	80s	0	38.6	16.2759	1.65	15.7422	1.9	0	1	0	0	0	0	0	12	400 mg 2 doses	200 mg	none	0
49	1	70s	0	53.2	19.0073	1.5	31.5259	2.1	0	1	0	0	0	0	0	8	500 mg 4 doses	300 mg	24.9	0
50	1	70s	0	46	17.7462	1.12	38.7897	3.3	0	0	0	1	0	0	0	10	400 mg 4 doses	200 mg	18.6	0
51	1	40s	1	71.5	24.452	0.61	151.4	2.7	0	1	0	0	0	0	0	15	700 mg 4 doses	0 mg	31.5	2
52	1	60s	0	65.4	21.751	1.49	45.1119	1.2	1	0	0	0	0	0	0	12	600 mg 4 doses	300 mg	none	0
53	1	60s	1	46.4	17.0432	1.09	44.3425	2.1	0	0	1	0	0	0	0	9	500 mg 4 doses	0 mg	10.9	2
54	2	60s	0	38.2	18.069	0.6	54.1167	1.9	0	1	0	0	0	0	0	10	200 mg 4 doses	200 mg	none	0
55	1	60s	0	60	21.1075	1.06	55.8176	2.3	0	0	0	0	0	0	1	11	600 mg 4 doses	400 mg	25	0
56	1	40s	0	65.1	21.3547	0.5	173.6	2.9	1	0	0	0	0	0	0	12	600 mg 4 doses	600 mg	14.5	0
57	1	60s	0	63.6	22.0069	1.05	64.7778	2.7	0	0	1	0	0	0	0	9	600 mg 3 doses	0 mg	18	0
58	1	70s	0	61	23.1861	0.67	79.6642	2.3	0	0	1	0	0	0	0	16	600 mg 4 doses	0 mg	23.8	0
59	2	60s	1	40.8	17.7058	2.26	16.837	2.2	0	0	0	0	1	0	0	11	400 mg 3 doses	200 mg	12.2	0
60	1	70s	0	56.3	20.958	1.26	42.2002	2.8	0	0	0	0	1	0	0	9	400 mg 4 doses	300 mg	16	0
61	1	70s	0	44	17.6254	1.44	28.4336	3.7	1	0	0	0	0	0	0	9	400 mg 4 doses	200 mg	22.4	0
62	1	70s	0	44.8	18.0142	1.28	32.0833	3.9	0	1	0	0	0	0	0	15	400 mg 3 doses	200 mg	none	0
63	1	70s	1	66.8	23.9521	2	29.225	2.3	0	1	0	0	0	0	0	10	700 mg 3 doses	0 mg	18.5	0
64	1	70s	0	64.5	23.3225	0.6	100.035	2.9	0	0	1	0	0	0	0	18	800 mg 3 doses	0 mg	13.6	0
65	1	60s	0	73.7	24.5115	1.54	47.8571	2.4	0	0	0	1	0	0	0	15	700 mg 3 doses	400 mg	18	0
66	1	70s	1	56.1	19.2755	0.77	68.8095	3.5	0	1	0	0	0	0	0	16	600 mg 4 doses	0 mg	13	0
67	1	50s	0	45.6	17.0372	0.7	77.8095	2.5	0	1	0	0	0	0	0	14	400 mg 4 doses	400 mg	17.2	0
68	2	30s	1	39.9	15.5859	0.31	167.144	3	0	1	0	0	0	0	0	14	500 mg 4 doses	300 mg	14.9	2
69	1	80s	1	61.2	22.4793	0.98	50.3061	2.4	0	1	0	0	0	0	0	10	600 mg 4 doses	0 mg	16.6	0
70	1	80s	1	58.4	21.4509	0.67	70.2156	2.2	1	0	0	0	0	0	0	12	700 mg 4 doses	0 mg	29.6	1
71	2	50s	1	62.9	24.8491	0.75	89.1083	2.4	0	0	0	1	0	0	0	9	700 mg 4 doses	0 mg	none	0
72	1	40s	1	109	36.0021	2.11	67.4434	2	0	0	0	1	0	0	0	14	800 mg 4 doses	0 mg	19.7	2
73	2	70s	0	59.15	27.0042	1.84	26.1862	1.2	0	0	1	0	0	0	0	9	400 mg 4 doses	0 mg	25.4	2
74	1	50s	1	77.3	24.9548	2.46	36.2235	1.9	1	0	0	0	0	0	0	11	800 mg 4 doses	0 mg	30.4	1
75	2	80s	0	41	19.3402	0.74	38.5914	2.2	0	1	0	0	0	0	0	12	400 mg 3 doses	0 mg	none	0
76	1	90s	0	55.5	20.361	1.19	31.0924	2.9	0	0	0	1	0	0	0	15	500 mg 4 doses	200 mg	17.9	0
77	1	50s	0	68.15	25.9358	1.48	51.8032	1.9	1	0	0	0	0	0	0	14	600 mg 4 doses	400 mg	none	0
78	1	70s	1	61.7	24.9996	1.43	37.1542	3	0	0	0	0	1	0	0	9	600 mg 4 doses	200 mg	24.8	0
79	1	80s	0	41.95	16.1037	0.59	55.3013	2.4	1	0	0	0	0	0	0	12	400 mg 3 doses	300 mg	15	2
80	1	80s	0	41.9	16.0845	0.68	47.9248	2.4	0	0	1	0	0	0	0	12	400 mg 3 doses	0 mg	21	0
81	1	80s	0	41.9	16.0845	0.77	42.3232	2.2	0	1	0	0	0	0	0	11	400 mg 3 doses	0 mg	21.2	0
82	1	80s	0	37.5	14.8894	0.84	34.7222	2.1	0	0	0	1	0	0	0	11	400 mg 3 doses	400 mg	31.1	0
83	1	70s	1	64	28.1062	0.7	86.3492	1.3	0	0	0	0	1	0	0	12	500 mg 4 doses	0 mg	19.8	0
84	1	70s	0	45.9	17.7077	0.54	79.0972	2.3	1	0	0	0	0	0	0	9	400 mg 3 doses	400 mg	20.7	0
85	2	70s	0	46.4	17.8783	5.57	6.19569	2.7	0	0	1	0	0	0	0	9	400 mg 3 doses	0 mg	24.1	0
86	1	70s	0	57.7	21.986	1.72	31.2169	2.5	0	1	0	0	0	0	0	9	400 mg 4 doses	300 mg	25.4	0
87	1	70s	0	56	21.3382	1.02	51.0893	2.1	0	0	0	1	0	0	0	9	400 mg 4 doses	200 mg	33.1	0
88	1	90s	0	44.4	19.5245	0.44	68.6742	2.7	1	0	0	0	0	0	0	13	400 mg 3 doses	0 mg	17.7	0
89	1	80s	0	77.6	25.6309	0.97	62.2222	2.5	0	0	0	1	0	0	0	12	600 mg 4 doses	400 mg	27.5	0
90	2	40s	0	64.3	26.7984	0.55	138.018	2.4	1	0	0	0	0	0	0	12	600 mg 4 doses	500 mg	18.5	0
91	1	70s	0	54.4	22.098	0.81	58.7654	3.7	0	0	0	1	0	0	0	12	400 mg 4 doses	400 mg	none	0
92	1	70s	0	56.75	20.8448	3.86	14.0895	1.8	0	1	0	0	0	0	0	10	400 mg 3 doses	0 mg	16.9	0
93	1	60s	0	57.8	22.1059	0.97	61.2428	2.4	0	0	0	1	0	0	0	14	400 mg 4 doses	400 mg	26.8	0
94	1	60s	0	57.8	22.1059	1.06	56.043	2	1	0	0	0	0	0	0	13	400 mg 4 doses	400 mg	none	0
95	1	40s	0	56.55	17.9691	1.75	40.8417	3.2	0	0	1	0	0	0	0	14	600 mg 3 doses	0 mg	31	0
96	1	80s	0	47.3	18.8994	1.31	27.0802	2.3	0	0	1	0	0	0	0	10	400 mg 3 doses	0 mg	18.4	0
97	2	40s	1	54.8	21.4062	3.3	18.2321	1.9	0	0	1	0	0	0	0	11	600 mg 3 doses	0 mg	30.1	0
98	2	30s	1	48.5	18.6875	1.85	32.1877	2.8	1	0	0	0	0	0	0	9	500 mg 4 doses	0 mg	31.8	2
99	1	70s	1	57.8	24.1517	0.69	81.4412	3	0	0	1	0	0	0	0	17	600 mg 4 doses	0 mg	29	2
100	1	30s	1	72	25.0017	1.41	73.7589	2.9	0	0	1	0	0	0	0	11	600 mg 3 doses	0 mg	31	0
101	1	70s	1	71.8	24.9029	1.21	56.8664	2.4	1	0	0	0	0	0	0	10	700 mg 4 doses	0 mg	14.8	0
102	1	60s	0	72.65	23.2419	0.88	90.5832	2.5	0	0	1	0	0	0	0	10	800 mg 4 doses	0 mg	31.9	1
103	1	60s	0	66.15	23.9479	1.28	56.7041	3.7	0	1	0	0	0	0	0	15	600 mg 4 doses	400 mg	29.2	0
104	1	40s	0	56.9	19.6423	1.12	67.7381	3.1	1	0	0	0	0	0	0	8	400 mg 3 doses	0 mg	18	0
105	1	70s	1	54	20.8325	0.57	89.4737	2.7	1	0	0	0	0	0	0	10	600 mg 4 doses	0 mg	20.4	0
106	2	50s	0	51	22.3674	2.11	23.9692	2.7	0	0	1	0	0	0	0	10	400 mg 3 doses	0 mg	25.6	0
107	1	60s	0	51.5	19.1946	2.23	22.7734	2.3	1	0	0	0	0	0	0	11	500 mg 4 doses	200 mg	none	0
108	2	70s	0	46	19.0483	0.43	80.8269	2.3	0	1	0	0	0	0	0	14	400 mg 4 doses	400 mg	none	0
109	2	30s	0	53.9	22.3484	1.57	44.5829	2.1	0	1	0	0	0	0	0	9	400 mg 4 doses	400 mg	29.1	0
110	1	70s	1	64.1	22.4432	1.86	33.0264	2.7	0	1	0	0	0	0	0	10	400 mg 4 doses	0 mg	8.5	3
111	1	80s	0	53.1	21.9601	1.11	34.5495	2.8	0	1	0	0	0	0	0	10	400 mg 4 doses	0 mg	30.3	1
112	2	60s	1	53	19.9236	0.43	113.498	2.8	0	0	0	0	1	0	0	9	500 mg 4 doses	0 mg	20.1	2
113	1	80s	0	42.2	16.7767	0.76	44.7295	1.7	0	0	0	1	0	0	0	14	300 mg 4 doses	300 mg	none	0
114	2	50s	1	38.6	17.8629	0.61	60.5102	3	0	0	1	0	0	0	0	18	400 mg 4 doses	0 mg	29.9	2
115	2	50s	1	45.7	18.5167	1.26	38.1085	2.8	1	0	0	0	0	0	0	9	500 mg 4 doses	0 mg	29.6	0
116	1	60s	0	66.4	23.221	1.06	62.6415	3.1	0	0	0	0	1	0	0	11	600 mg 4 doses	0 mg	16	0
117	1	80s	0	56.4	20.7163	0.37	110.09	1.3	0	0	1	0	0	0	0	12	400 mg 3 doses	0 mg	18.8	0
118	1	30s	0	58.3	19.9611	0.8	103.24	4	0	0	1	0	0	0	0	14	700 mg 3 doses	0 mg	30.6	0
119	1	70s	0	50.8	20.4009	0.49	90.7143	2.7	0	0	0	0	1	0	0	13	400 mg 4 doses	400 mg	17.8	0
120	1	50s	0	75.3	24.8141	0.69	122.772	2.3	0	1	0	0	0	0	0	10	600 mg 4 doses	500 mg	28.2	0
121	2	80s	0	58.1	24.4347	0.76	54.1502	2	0	1	0	0	0	0	0	8	400 mg 4 doses	0 mg	22.5	1
122	2	70s	0	48.8	18.9203	0.86	44.2132	2.4	0	1	0	0	0	0	0	9	400 mg 4 doses	300 mg	26.1	0
123	1	50s	0	60.8	24.1103	0.85	85.4379	3	0	1	0	0	0	0	0	9	600 mg 4 doses	400 mg	30.6	0
124	2	40s	0	58.7	25.3401	1.74	37.8354	3.2	0	0	1	0	0	0	0	17	600 mg 3 doses	0 mg	31.7	0
125	2	60s	1	36.55	15.6137	0.47	66.1011	1.7	0	1	0	0	0	0	0	15	400 mg 4 doses	0 mg	20.1	0
126	1	70s	0	54.1	19.3519	0.87	54.4109	1.8	0	0	0	0	1	0	0	16	500 mg 4 doses	0 mg	22.6	0
127	1	30s	0	77.8	24.445	0.68	166.85	1.9	0	0	0	1	0	0	0	11	800 mg 4 doses	600 mg	26.3	0
128	1	70s	0	46	17.9016	0.85	51.8627	2.5	0	1	0	0	0	0	0	9	400 mg 4 doses	400 mg	none	0
129	1	70s	0	44.45	16.8539	1	41.9806	2.9	0	1	0	0	0	0	0	21	400 mg 3 doses	0 mg	16.1	0
130	1	70s	1	54.3	21.079	1.12	45.7887	2.8	0	1	0	0	0	0	0	9	600 mg 3 doses	0 mg	12.6	0
131	1	70s	0	43.1	15.2344	1.01	39.7098	2.9	0	0	1	0	0	0	0	10	600 mg 3 doses	0 mg	23.1	0
132	1	70s	1	56	22.4323	0.57	91.423	2.2	0	1	0	0	0	0	0	16	600 mg 3 doses	0 mg	12.2	0
133	1	70s	1	67.5	22.4236	1.3	47.5962	1.9	0	0	0	1	0	0	0	9	700 mg 4 doses	0 mg	19.4	0
134	1	70s	0	54.1	19.3983	0.66	74.0004	2.1	0	0	1	0	0	0	0	10	600 mg 3 doses	0 mg	20.3	0
135	1	50s	0	52.4	17.5081	0.37	167.192	2.5	1	0	0	0	0	0	0	16	600 mg 3 doses	400 mg	18.2	0
136	1	70s	0	54	22.5056	0.65	72.6923	2.5	0	0	1	0	0	0	0	16	600 mg 3 doses	0 mg	20.3	0
137	1	40s	1	100	35.0128	0.94	134.456	2.3	0	1	0	0	0	0	0	8	800 mg 4 doses	0 mg	15.5	0
138	1	70s	0	50.2	20.444	0.41	105.434	1.7	0	0	0	1	0	0	0	9	500 mg 4 doses	400 mg	16.5	0
139	1	70s	1	83.5	32.6172	0.87	86.6459	2.4	1	0	0	0	0	0	0	10	700 mg 4 doses	0 mg	12.1	0
140	2	90s	0	51.8	22.8695	1.07	28.0045	2.5	0	1	0	0	0	0	0	10	400 mg 3 doses	200 mg	13.5	0
141	1	60s	0	101	31.4869	0.76	134.74	3.1	0	0	0	1	0	0	0	9	800 mg 3 doses	600 mg	23.9	0
142	2	70s	0	40.6	18.1897	2.02	15.6605	3	0	1	0	0	0	0	0	9	400 mg 4 doses	200 mg	34.1	0
143	2	80s	1	51.4	21.422	0.57	58.5514	2.4	0	0	0	0	1	0	0	10	500 mg 4 doses	0 mg	15.8	0
144	1	10s	0	34.5	11.1377	0.47	123.36	3.6	1	0	0	0	0	0	0	14	500 mg 3 doses	500 mg	25.6	0
145	2	30s	0	44.1	18.6192	0.46	121.102	2.3	0	0	1	0	0	0	0	9	400 mg 4 doses	0 mg	22	4
146	1	40s	0	64.7	23.1991	0.58	144.088	3.1	0	0	1	0	0	0	0	9	800 mg 3 doses	0 mg	25.1	2
147	1	60s	1	66.2	22.068	0.79	86.1252	2.7	0	0	0	0	1	0	0	11	700 mg 4 doses	0 mg	26.2	0
148	2	30s	0	51.8	22.7183	0.55	116.746	3.9	0	0	1	0	0	0	0	16	400 mg 4 doses	300 mg	32.4	2
149	1	60s	0	53.55	19.1095	1.74	30.3484	2.1	0	0	1	0	0	0	0	10	500 mg 3 doses	0 mg	22.4	0
150	2	50s	0	65.4	27.2216	0.96	70.7743	3.3	0	0	1	0	0	0	0	9	600 mg 3 doses	0 mg	32.5	0
151	2	60s	1	49.3	19.4763	0.9	50.4412	2.6	1	0	0	0	0	0	0	11	500 mg 3 doses	0 mg	25.8	0
152	2	70s	0	40.9	17.5177	0.81	41.7275	2	0	1	0	0	0	0	0	10	400 mg 4 doses	200 mg	24.4	2
153	1	70s	0	52.1	18.2633	1.31	37.0091	3.2	0	0	0	0	0	1	0	11	400 mg 3 doses	0 mg	22	0
154	1	50s	0	85.3	30.6222	0.98	103.965	3.3	0	1	0	0	0	0	0	11	800 mg 3 doses	0 mg	23.8	0
155	2	40s	0	78.05	31.0681	0.98	90.2619	3.5	0	1	0	0	0	0	0	16	800 mg 3 doses	0 mg	34.4	2
156	1	80s	0	54.2	20.3997	0.92	45.8213	2.2	1	0	0	0	0	0	0	9	400 mg 4 doses	300 mg	20.7	0
157	2	80s	0	42.9	19.5326	0.86	34.7454	2.4	0	0	0	1	0	0	0	14	300 mg 4 doses	200 mg	20.9	0
158	1	70s	0	51.4	19.3459	0.55	86.9646	2.4	1	0	0	0	0	0	0	11	400 mg 4 doses	0 mg	22.7	1
Abbreviations: ICU, intensive care unit; HCU, high care unit; BW, body weight; BMI, body mass index; Cre, serum creatinine; CLCR, creatinine clearance; Alb, serum albumin; TDM, therapeutic drug monitoring.
Sex: 1 and 2 indicate male and female, respectively
ICU/HCU: 1 indicates ICU admission
Exclusion criteria: 1, 2, 3, and 4 indicate not trough, protocol deviation, changing regimen, and blood sampling after the completion of the therapy, respectively

### Sheet: Table S2
Table S2. Whole cases in nonintervention group
Index (nonintervention)	Sex	Age	ICU/HCU	BW	BMI	Cre	CLCR	Alb	T1	T2	T3	T4	T5	T6	T7	TO	Loading dose	Maintenance dose	TDM	TDM exclusion criteria
1	2	40s	1	37.5	16.9366	0.75	57.8472	2.7	0	0	0	0	1	0	0	14	400 mg 4 doses	400 mg	17.7	0
2	1	80s	0	48.25	17.7873	2.21	16.6777	3	0	0	0	0	0	1	0	9	400 mg 4 doses	400 mg	28.9	0
3	2	70s	0	40	18.5613	0.42	76.455	1.9	0	0	1	0	0	0	0	10	400 mg 4 doses	400 mg	15.3	0
4	1	20s	1	42.6	17.5725	2.53	27.5955	4.6	0	0	0	1	0	0	0	15	400 mg 2 doses	0 mg	16.7	1
5	1	70s	1	62.7	23.5989	0.68	85.8027	2.4	0	0	0	0	0	0	1	18	not described	not described	none	0
6	1	70s	1	61.8	23.2602	0.7	82.1548	2.2	0	0	0	0	0	1	0	21	not described	not described	none	0
7	1	70s	1	63.2	23.7871	0.7	84.0159	2.6	1	0	0	0	0	0	0	18	600 mg 3 doses	0 mg	26.1	0
8	1	90s	1	53.6	19.6878	1.67	22.2888	2.4	0	0	0	0	0	0	1	21	600 mg 3 doses	0 mg	18.9	1
9	1	40s	1	51.8	19.4486	0.83	82.3461	2.9	0	1	0	0	0	0	0	10	500 mg 4 doses	0 mg	8.9	0
10	1	20s	1	43	21.9388	0.38	185.453	3.6	0	0	0	0	1	0	0	14	400 mg 4 doses	300 mg	15.5	0
11	1	70s	0	68.5	25.6245	1.37	43.75	3	0	1	0	0	0	0	0	10	800 mg 3 doses	300 mg	26.7	0
12	1	70s	1	65	23.8751	1.35	43.4671	2.9	0	0	1	0	0	0	0	9	not described	not described	none	0
13	1	70s	1	67.8	24.9036	0.44	139.11	2.3	0	0	1	0	0	0	0	8	700 mg 4 doses	0 mg	17	0
14	1	50s	1	53.3	19.8171	2.05	32.1389	2	0	1	0	0	0	0	0	17	500 mg 3 doses	0 mg	8.5	0
15	1	50s	1	62.5	25.6492	2.58	29.2716	3.9	0	0	0	0	0	1	0	19	400 mg 4 doses	0 mg	16.6	0
16	1	60s	1	71.1	24.7183	0.89	78.7781	2.4	1	0	0	0	0	0	0	17	700 mg 4 doses	0 mg	21.7	0
17	1	60s	0	65.4	22.6298	0.66	105.972	2.9	0	0	1	0	0	0	0	9	400 mg 3 doses	400 mg	6.5	2
18	2	70s	0	39.8	15.7827	0.8	35.8269	2.6	0	0	1	0	0	0	0	14	400 mg 3 doses	200 mg	9.7	0
19	1	30s	1	58.5	20.4825	1.15	77.0109	3.7	0	0	0	0	0	1	0	3	600 mg 4 doses	400 mg	22.2	0
20	1	60s	1	58.7	21.8248	1.1	56.3283	2.5	1	0	0	0	0	0	0	9	600 mg 4 doses	0 mg	16.5	0
21	1	50s	1	69.5	23.768	0.68	123.499	2.8	0	1	0	0	0	0	0	9	700 mg 4 doses	0 mg	24.4	0
22	1	60s	1	54.7	20.0918	0.92	59.4565	2.3	1	0	0	0	0	0	0	13	600 mg 4 doses	0 mg	21.2	0
23	2	70s	1	60.2	24.3918	1.3	38.2682	1.7	0	0	0	0	0	0	1	8	600 mg 3 doses	0 mg	11.8	0
24	1	60s	0	77.1	25.4657	1.11	71.3889	4.3	0	0	1	0	0	0	0	10	400 mg 4 doses	400 mg	none	0
25	2	60s	0	51.6	21.8425	0.48	92.6441	2.7	0	0	0	0	0	0	1	9	not described	not described	none	0
26	1	40s	1	44.1	15.9653	2.07	27.814	3	0	0	1	0	0	0	0	0	400 mg 3 doses	200 mg	12.1	0
27	2	30s	0	47.6	19.5094	0.2	295.021	2.3	0	0	0	0	0	1	0	10	400 mg 3 doses	0 mg	8.1	0
28	1	70s	0	61.4	24.4405	0.78	66.6916	3.4	0	0	0	0	0	1	0	10	400 mg 4 doses	400 mg	none	0
29	1	50s	0	32	13.6343	2.29	16.6909	3.1	0	0	0	0	0	0	1	21	200 mg 4 doses	0 mg	11.3	0
30	1	70s	1	54.5	21.2891	0.56	86.5079	1.8	0	0	1	0	0	0	0	11	600 mg 4 doses	0 mg	13.9	0
31	2	80s	0	42.6	20.1503	0.69	43.7319	2	0	0	0	0	0	1	0	9	300 mg 4 doses	0 mg	14.1	1
32	1	60s	1	51.8	19.9838	0.54	97.2582	2.6	0	0	1	0	0	0	0	10	500 mg 4 doses	0 mg	13.1	0
33	1	60s	1	69	24.4473	1.08	68.3256	2.1	0	0	0	0	1	0	0	9	700 mg 4 doses	400 mg	17.5	0
34	2	70s	1	39.9	14.9991	0.33	98.4905	2.8	1	0	0	0	0	0	0	12	400 mg 4 doses	0 mg	8.4	0
35	1	60s	1	80.8	27.9585	0.58	152.854	2.8	1	0	0	0	0	0	0	15	800 mg 4 doses	0 mg	19.3	1
36	1	30s	0	65.7	23.0034	0.59	156.208	2.9	0	0	0	0	1	0	0	17	not described	not described	none	0
37	1	40s	0	78.8	28.2549	1.37	79.8865	2.8	0	0	0	0	0	0	1	9	400 mg 4 doses	0 mg	19	1
38	2	70s	1	59	26.9357	0.47	100.774	2.5	0	0	0	0	0	1	0	8	600 mg 4 doses	0 mg	17.6	0
39	1	30s	1	60.6	23.091	1.84	47.115	4.2	1	0	0	0	0	0	0	6	not described	not described	none	0
40	2	70s	1	50.7	20.8601	2.22	18.0641	3	1	0	0	0	0	0	0	9	not described	not described	none	0
41	1	60s	1	102.4	34.6133	1.94	57.1821	3	0	1	0	0	0	0	0	20	800 mg 4 doses	0 mg	27.6	0
42	2	70s	0	38.1	16.2545	0.47	64.1192	3	0	0	0	0	0	0	1	10	400 mg 2 doses	300 mg	16.1	0
43	1	70s	1	59.8	22.5074	0.65	79.2222	3.2	1	0	0	0	0	0	0	14	600 mg 4 doses	0 mg	17.8	0
44	2	70s	0	46.3	20.8549	0.42	89.7981	2.5	1	0	0	0	0	0	0	8	400 mg 2 doses	200 mg	9.8	0
45	2	70s	0	49.2	22.2806	0.39	101.274	3.5	1	0	0	0	0	0	0	15	400 mg 3 doses	0 mg	11.8	0
46	2	70s	0	47.8	21.6466	0.44	87.2109	2.4	1	0	0	0	0	0	0	8	400 mg 4 doses	0 mg	20.1	1
47	1	40s	1	79.6	25.6973	1.2	83.838	3.4	0	0	0	0	1	0	0	10	800 mg 4 doses	0 mg	17.4	0
48	2	50s	1	86.5	34.7819	1.21	68.36	3.4	0	0	0	0	1	0	0	22	600 mg 4 doses	0 mg	16.2	0
49	2	50s	0	62.6	25.2998	1.12	59.3862	2.9	1	0	0	0	0	0	0	19	400 mg 4 doses	0 mg	16.2	0
50	1	20s	0	44.5	18.2155	0.57	127.948	3.2	0	0	0	0	0	1	0	13	400 mg 4 doses	0 mg	18.7	0
51	2	20s	1	41.9	19.1289	0.46	120.437	2.9	0	1	0	0	0	0	0	19	400 mg 4 doses	0 mg	17	0
52	1	60s	1	45.6	19.353	2.74	17.3358	2.2	0	0	0	0	0	0	1	9	350 mg 3 doses	200 mg	16.1	0
53	1	50s	1	72	27.2327	1.22	66.3934	2.5	0	0	0	1	0	0	0	8	720 mg 3 doses	430 mg	12.3	0
54	1	60s	0	73.95	26.2011	1.2	64.1927	2.5	0	0	0	0	0	0	1	10	400 mg 4 doses	400 mg	12.8	0
55	1	60s	1	64.4	23.0915	0.9	76.5247	2.4	0	0	0	0	0	1	0	8	600 mg 4 doses	0 mg	16.3	0
56	2	30s	1	48.7	20.0115	0.85	68.9917	2.8	0	0	0	0	0	0	1	9	500 mg 4 doses	0 mg	12.4	0
57	2	70s	1	60.9	26.6035	2	22.2877	1.3	0	0	0	0	0	1	0	5	600 mg 3 doses	400 mg	14.3	0
58	1	40s	1	124.9	44.7847	0.67	240.79	2.5	0	0	0	0	0	1	0	18	not described	not described	none	0
59	1	70s	1	76	26.2976	1.25	58.2667	2.4	0	0	1	0	0	0	0	9	750 mg 4 doses	0 mg	28.9	0
60	2	30s	1	61	24.1288	0.61	129.861	3.3	0	0	0	0	0	0	1	9	600 mg 4 doses	0 mg	20.4	0
61	1	70s	0	61.8	23.8121	0.77	75.8009	3	0	0	0	1	0	0	0	9	400 mg 4 doses	400 mg	17.5	0
62	1	70s	1	44.6	15.992	0.8	48.0069	1.8	0	0	0	1	0	0	0	19	not described	not described	none	0
63	1	70s	1	69.3	27.3087	0.44	144.375	2.8	1	0	0	0	0	0	0	20	600 mg 4 doses	0 mg	21	1
64	2	50s	1	61.3	26.0162	0.67	96.1307	2	0	0	0	0	1	0	0	19	600 mg 4 doses	0 mg	10	0
65	1	60s	1	71.2	24.7822	0.59	127.382	2	0	0	0	0	0	1	0	13	600 mg 4 doses	400 mg	13.3	0
66	1	70s	0	49.8	16.8139	0.75	61.7889	2.7	0	0	1	0	0	0	0	23	not described	not described	none	0
67	1	70s	0	56.4	19.2429	0.91	59.3956	3.7	0	0	0	0	1	0	0	8	400 mg 4 doses	400 mg	20	0
68	1	50s	1	82.5	26.5129	1.2	78.2986	2.8	0	1	0	0	0	0	0	11	600 mg 3 doses	0 mg	22.2	0
69	1	70s	1	37.6	15.4306	1.46	23.2496	2.4	0	0	0	0	0	0	1	10	300 mg 3 doses	0 mg	11.4	0
70	1	70s	1	37.6	15.4306	0.56	60.6151	2.1	0	0	0	0	0	0	1	23	400 mg 4 doses	0 mg	19.7	0
71	1	70s	1	40	16.4155	0.69	52.3349	2	0	0	0	0	0	0	1	18	400 mg 3 doses	0 mg	27.8	0
72	2	50s	0	67.45	29.2325	0.98	65.8154	2.7	0	0	0	0	0	1	0	9	400 mg 3 doses	400 mg	14.7	0
73	1	70s	0	54.7	20.6385	0.73	66.6058	2.8	0	0	0	0	0	1	0	17	400 mg 4 doses	0 mg	16.4	0
74	1	50s	0	54.6	20.0308	0.41	164.614	2.9	1	0	0	0	0	0	0	9	600 mg 3 doses	300 mg	7.7	0
75	2	30s	0	83.4	32.5374	0.66	152.163	2.3	0	1	0	0	0	0	0	20	400 mg 4 doses	0 mg	17.5	1
76	2	30s	0	84.3	32.4815	0.62	162.123	3.5	0	0	1	0	0	0	0	8	400 mg 3 doses	0 mg	16	0
77	1	60s	0	76.5	25.2385	3.18	25.059	2.9	0	1	0	0	0	0	0	11	400 mg 4 doses	400 mg	17.4	0
78	1	60s	0	75.1	24.8051	1.13	69.2294	3.9	1	0	0	0	0	0	0	10	400 mg 4 doses	400 mg	22.3	0
79	1	50s	0	56.6	22.3884	1.52	44.9945	2.9	0	0	1	0	0	0	0	3	not described	not described	none	0
80	1	60s	1	38.1	12.8636	0.61	63.3265	1.4	0	1	0	0	0	0	0	5	400 mg 4 doses	0 mg	11.7	0
81	1	50s	1	56.7	20.0654	0.51	137.426	1.6	0	0	0	0	1	0	0	11	500 mg 4 doses	0 mg	9.4	0
82	2	60s	0	46.4	17.9898	0.45	91.2963	3.3	1	0	0	0	0	0	0	13	400 mg 3 doses	400 mg	15.3	0
83	2	60s	0	44.2	17.1582	0.36	107.26	3.2	0	0	0	0	1	0	0	9	400 mg 3 doses	400 mg	12.5	0
84	2	60s	0	49.9	19.3709	0.42	103.793	3.1	0	1	0	0	0	0	0	5	400 mg 3 doses	400 mg	13.5	0
85	1	60s	1	69.7	21.7291	0.65	114.677	2	0	0	1	0	0	0	0	12	700 mg 4 doses	0 mg	14.2	0
86	2	70s	0	77.5	34.8615	0.73	81.4664	1.8	0	0	0	0	1	0	0	17	400 mg 4 doses	400 mg	18.2	0
87	1	40s	1	49.2	17.1046	0.52	122.212	3.1	0	1	0	0	0	0	0	15	not described	not described	none	0
88	1	70s	0	53.4	20.7296	0.81	63.179	2.9	0	0	0	0	1	0	0	20	400 mg 2 doses	300 mg	10.7	0
89	1	70s	1	64.4	20.1668	0.68	86.8137	2.6	0	0	0	0	0	1	0	18	600 mg 4 doses	0 mg	14.5	0
90	1	70s	0	57.8	21.728	0.78	68.9566	2.6	1	0	0	0	0	0	0	11	400 mg 4 doses	400 mg	14.8	0
91	1	70s	1	64.3	24.2011	0.79	68.9575	2.1	0	0	0	0	0	1	0	9	600 mg 1 doses	600 mg	22.7	1
92	1	60s	1	60.5	22.2222	0.82	76.8547	2.8	0	1	0	0	0	0	0	19	600 mg 4 doses	0 mg	12.9	0
93	1	60s	1	53	19.0039	0.57	95.5653	2.9	0	0	0	0	0	0	1	16	500 mg 4 doses	0 mg	16.6	0
94	1	70s	1	76.9	25.1102	0.53	139.049	2.8	0	1	0	0	0	0	0	18	not described	not described	none	0
95	1	50s	1	81.9	28.3391	0.37	252.095	2.4	0	0	0	0	1	0	0	2	800 mg 4 doses	0 mg	16.8	0
96	1	60s	1	75.4	23.7975	0.68	120.123	3.1	0	0	0	0	0	0	1	15	700 mg 4 doses	0 mg	10.3	0
97	1	70s	1	68.1	25.9488	0.69	87.7295	3	1	0	0	0	0	0	0	11	600 mg 4 doses	0 mg	14.9	0
98	1	20s	0	47.3	18.0009	0.95	82.9825	4.5	0	1	0	0	0	0	0	6	not described	not described	none	0
99	1	60s	0	66.2	22.8528	1.5	44.1333	3.3	0	0	0	0	0	0	1	8	600 mg 3 doses	400 mg	none	0
100	1	80s	1	54.2	19.7881	1.01	42.4835	2	0	0	0	0	1	0	0	23	400 mg 4 doses	0 mg	10.7	0
101	2	50s	1	70.1	29.9457	1.07	62.6478	3	0	0	1	0	0	0	0	19	700 mg 3 doses	0 mg	9.5	0
102	1	70s	1	48.4	18.9062	0.33	124.259	2.5	0	0	0	0	0	1	0	11	500 mg 4 doses	0 mg	15	1
103	1	70s	0	79.7	28.1713	2.44	30.3956	2.5	0	1	0	0	0	0	0	12	400 mg 4 doses	400 mg	17.4	0
104	1	70s	0	71.1	22.8234	1.82	35.8104	3.2	0	1	0	0	0	0	0	12	400 mg 4 doses	0 mg	20.6	1
105	1	80s	1	63	19.4444	0.79	63.1329	1.9	0	0	1	0	0	0	0	10	600 mg 4 doses	0 mg	13.6	0
106	1	60s	0	54.4	19.8851	0.68	78.8889	2.6	0	0	0	0	1	0	0	9	400 mg 3 doses	400 mg	9.8	0
107	1	40s	1	64.7	24.6533	0.64	129.175	2.6	1	0	0	0	0	0	0	20	600 mg 4 doses	0 mg	14.4	0
108	2	60s	1	56.2	22.5124	0.31	158.377	1.9	0	0	0	0	0	0	1	13	560 mg 4 doses	0 mg	9.5	0
109	1	60s	1	80.6	27.8893	0.48	186.574	2.3	0	0	0	0	1	0	0	16	800 mg 4 doses	600 mg	none	0
110	2	70s	1	45.1	20.5898	0.47	72.5012	3	1	0	0	0	0	0	0	10	400 mg 4 doses	0 mg	15	0
111	2	80s	1	47.9	21.2889	0.76	44.6436	2.4	0	0	0	1	0	0	0	9	400 mg 4 doses	0 mg	17	0
112	1	20s	1	68.8	24.3474	0.51	222.963	2.3	0	0	0	1	0	0	0	12	700 mg 4 doses	0 mg	22.3	0
113	1	70s	1	52.4	20.3414	0.51	91.329	3.4	0	0	0	1	0	0	0	9	540 mg 4 doses	0 mg	11	0
114	1	70s	0	58.2	22.3694	2.34	21.0719	2.4	0	0	0	0	1	0	0	7	400 mg 4 doses	400 mg	20.9	0
115	1	60s	1	77.9	26.955	0.73	115.605	2.3	1	0	0	0	0	0	0	18	750 mg 4 doses	0 mg	13.6	0
116	1	20s	1	58.3	20.7797	1.06	91.6667	3	0	0	1	0	0	0	0	23	600 mg 4 doses	0 mg	18.9	1
117	1	50s	1	66.7	22.0307	0.85	91.549	3.2	1	0	0	0	0	0	0	10	600 mg 4 doses	0 mg	17.5	0
118	1	60s	1	71.5	24.1685	0.46	172.705	3	0	1	0	0	0	0	0	9	not described	not described	none	0
119	1	40s	1	109.5	36.1673	1.79	79.0154	1.8	0	1	0	0	0	0	0	14	1000 mg 4 doses	0 mg	30.5	0
120	1	60s	1	72.9	26.9399	0.59	137.288	2.4	1	0	0	0	0	0	0	9	700 mg 4 doses	0 mg	18.9	0
121	1	60s	1	82.5	28.2138	1.03	88.9968	3	0	0	0	0	0	0	1	9	800 mg 3 doses	0 mg	9.7	0
122	1	50s	1	96.9	32.3766	0.72	151.406	2.9	0	0	1	0	0	0	0	15	800 mg 4 doses	0 mg	14.6	1
123	1	50s	1	93.9	31.3743	0.65	162.519	2.6	1	0	0	0	0	0	0	7	1000 mg 4 doses	0 mg	19.7	0
124	1	40s	1	70.4	22.9878	0.74	122.883	2.5	0	0	0	1	0	0	0	16	700 mg 4 doses	0 mg	19.8	0
125	1	70s	1	56.7	22.1484	0.48	114.844	2.5	0	1	0	0	0	0	0	17	not described	not described	none	0
126	1	50s	1	107.5	35.5067	1.21	108.586	2	0	0	0	0	0	0	1	0	1000 mg 4 doses	0 mg	15.3	0
127	1	50s	1	103	34.0203	0.68	185.131	1.8	0	0	0	1	0	0	0	10	800 mg 4 doses	0 mg	11.5	0
128	1	50s	1	71.8	25.4393	0.4	209.417	3.1	0	0	0	0	0	0	1	9	700 mg 4 doses	0 mg	16	1
129	1	90s	1	55.5	20.361	1.16	31.8966	2.6	0	0	0	0	1	0	0	21	500 mg 2 doses	400 mg	9.2	0
130	2	30s	1	49.1	21.2517	0.34	179.01	3.5	0	1	0	0	0	0	0	13	500 mg 4 doses	0 mg	13	0
131	1	70s	0	60	21.0575	1.03	54.2071	3	1	0	0	0	0	0	0	11	400 mg 4 doses	400 mg	24.9	0
132	1	70s	1	58.2	21.2228	0.65	75.859	2.8	0	0	0	0	0	0	1	2	400-600 mg 4 doses	0 mg	22	0
133	1	70s	1	66.4	23.3036	2.14	28.0114	2.5	1	0	0	0	0	0	0	18	600 mg 3 doses	400 mg	23.9	0
134	1	70s	0	71.25	25.4562	0.88	68.5961	2	0	0	0	0	1	0	0	9	400 mg 5 doses	0 mg	15.7	1
135	1	80s	1	61	22.1101	0.42	119.015	2.5	0	0	0	0	0	0	1	20	600 mg 4 doses	0 mg	23.3	0
136	2	50s	0	47.3	20.6625	0.59	78.555	2.3	0	0	0	0	1	0	0	10	400 mg 3 doses	300 mg	12.1	0
137	1	70s	1	60	25.7657	0.99	57.2391	2.6	0	0	0	0	0	0	1	18	600 mg 4 doses	0 mg	25.9	1
138	1	70s	0	56	16.9062	1.68	28.2407	2.9	1	0	0	0	0	0	0	9	400 mg 4 doses	400 mg	26.2	0
139	1	50s	1	74.3	27.2911	1.31	69.3215	2.6	0	1	0	0	0	0	0	9	700 mg 4 doses	0 mg	30.5	0
140	1	40s	1	53.7	17.336	0.58	117.019	3	0	0	0	1	0	0	0	7	600 mg 2 doses	0 mg	26.9	1
141	1	50s	1	60.8	20.7927	0.41	185.366	2.3	0	0	0	0	1	0	0	10	400 mg 3 doses	400 mg	9.5	0
142	2	70s	0	44.8	19.163	0.68	54.4444	2	0	0	0	0	1	0	0	19	400 mg 4 doses	0 mg	19.3	0
143	1	70s	1	59.8	21.9385	1.12	45.9772	2.5	0	1	0	0	0	0	0	10	600 mg 4 doses	0 mg	31.4	1
144	2	60s	1	47.6	19.5595	0.95	45.5471	3.3	0	1	0	0	0	0	0	18	400 mg 4 doses	0 mg	26.4	0
145	2	80s	1	61.8	26.4001	0.83	48.3459	2.1	0	1	0	0	0	0	0	10	600 mg 3 doses	0 mg	17.1	0
146	1	60s	1	62.6	23.0494	2.02	31.8509	2.4	0	1	0	0	0	0	0	8	600 mg 4 doses	0 mg	27.9	0
147	1	80s	0	66.7	23.4089	3.68	14.6007	2.8	1	0	0	0	0	0	0	16	not described	not described	none	0
148	1	60s	1	82.7	30.3765	1.63	54.2595	3.2	0	1	0	0	0	0	0	18	800 mg 3 doses	0 mg	28.8	0
149	1	70s	1	63.5	23.9588	2.39	23.2479	3.1	0	0	0	0	0	1	0	17	600 mg 3 doses	0 mg	20.8	0
150	1	80s	0	57.4	22.338	1.39	33.8389	3.1	0	0	0	0	1	0	0	10	400 mg 4 doses	400 mg	19.8	0
151	2	10s	0	49	21.7778	0.34	205.868	3	0	1	0	0	0	0	0	19	200 mg 4 doses	0 mg	10.9	0
152	1	20s	0	51	18.5524	0.68	119.792	2.8	0	0	0	0	1	0	0	17	400 mg 4 doses	0 mg	20.8	0
153	1	70s	0	77.1	25.495	4.32	16.6078	4	0	0	0	1	0	0	0	9	200 mg 2 doses	200 mg	none	0
154	1	70s	0	75.5	24.7661	5	14.0514	3.4	0	0	0	0	0	0	1	10	200 mg 4 doses	0 mg	17.2	1
155	2	40s	0	38.8	15.9435	0.44	103.062	2.5	0	0	0	0	0	1	0	10	200 mg 3 doses	200 mg	8	0
156	1	70s	0	65.9	23.5447	0.67	91.5278	2.6	0	0	0	1	0	0	0	17	400 mg 4 doses	400 mg	28.4	0
157	1	70s	0	47.3	17.2898	2.6	16.929	3.3	0	1	0	0	0	0	0	10	200 mg 3 doses	0 mg	9.1	0
158	1	70s	1	64.4	25.0309	1.88	31.4007	3.9	0	0	1	0	0	0	0	18	600 mg 3 doses	0 mg	17.5	0
159	1	20s	0	41.9	15.3903	1.17	58.6918	3.5	1	0	0	0	0	0	0	8	400 mg 3 doses	0 mg	30.4	0
160	1	70s	1	70	23.939	1.38	47.9066	3	0	0	0	1	0	0	0	0	not described	not described	none	0
161	1	60s	0	40.9	15.3939	0.52	77.5614	2.3	0	0	0	0	1	0	0	18	400 mg 4 doses	0 mg	9.5	0
162	1	30s	0	74.6	25.9045	1.58	68.1997	1.9	1	0	0	0	0	0	0	17	400 mg 4 doses	0 mg	15.9	0
163	1	30s	1	68.4	23.7516	0.44	224.545	2.7	0	0	1	0	0	0	0	17	600 mg 3 doses	0 mg	25	0
164	1	70s	0	53.85	20.519	2.06	25.0516	2.8	0	0	0	0	0	1	0	4	500 mg 3 doses	0 mg	16.2	0
165	2	30s	1	39.4	16.6349	0.87	56.6721	2.8	0	0	0	0	0	0	1	12	400 mg 4 doses	0 mg	31	0
166	2	90s	0	49.3	21.9111	0.81	30.1785	2.6	0	0	1	0	0	0	0	15	400 mg 3 doses	0 mg	25.6	0
167	1	70s	0	69.7	23.6149	2.34	27.7178	2.3	0	0	0	1	0	0	0	11	400 mg 4 doses	400 mg	31.2	0
168	1	70s	0	50.4	17.5632	1.47	33.3333	3.6	1	0	0	0	0	0	0	10	400 mg 2 doses	200 mg	12.5	0
169	1	60s	1	97	33.564	2	49.1736	2.7	1	0	0	0	0	0	0	19	400 mg 4 doses	0 mg	17.4	0
170	1	40s	0	57.1	19.5274	0.77	99.9044	3	0	0	1	0	0	0	0	17	400 mg 3 doses	0 mg	16.5	1
171	1	80s	0	55.05	21.3968	0.46	89.7554	1.4	0	0	0	0	1	0	0	18	400 mg 2 doses	400 mg	9.5	0
172	1	80s	1	52.6	20.4445	0.63	62.619	2.7	0	0	0	0	1	0	0	8	500 mg 4 doses	0 mg	27.5	0
173	2	60s	1	60.75	24.963	1.06	53.4508	1.7	0	0	1	0	0	0	0	12	600 mg 2 doses	0 mg	15.4	0
174	1	50s	1	72	23.2967	0.92	93.4783	3.4	0	0	1	0	0	0	0	9	700 mg 4 doses	0 mg	27	0
175	1	80s	0	52.4	18.9018	0.65	67.1795	2	0	0	0	1	0	0	0	10	300 mg 4 doses	300 mg	8.2	0
176	1	50s	0	35.5	12.8056	0.65	65.235	1.5	1	0	0	0	0	0	0	10	200 mg 4 doses	200 mg	none	0
177	1	80s	0	54.5	21.6939	0.58	67.864	1.8	0	0	0	1	0	0	0	16	300 mg 4 doses	300 mg	7.9	0
178	2	50s	0	46.8	17.6145	1.98	22.6023	4.2	0	0	0	0	0	1	0	10	not described	not described	none	0
179	1	20s	0	45.4	18.7757	0.72	105.093	3.1	0	0	0	0	0	1	0	10	400 mg 3 doses	0 mg	26.8	0
180	2	60s	1	45.5	17.1042	0.32	129.252	2.9	0	0	0	0	0	0	1	9	400 mg 4 doses	0 mg	17.9	0
181	1	80s	0	42.9	17.055	0.72	47.9977	1.6	1	0	0	0	0	0	0	10	400 mg 4 doses	0 mg	34.4	1
182	1	80s	0	43.6	17.3333	0.68	51.6503	1.5	0	0	1	0	0	0	0	9	300 mg 3 doses	0 mg	31.4	0
183	1	70s	0	53.3	20.5625	1.33	34.5092	2.1	0	0	0	0	1	0	0	8	400 mg 4 doses	400 mg	23.5	0
184	2	50s	1	44.1	20.4082	0.81	52.0625	2.8	0	0	0	0	0	1	0	8	300 mg 4 doses	0 mg	20.6	1
185	1	70s	0	56	20.5693	1.41	33.6485	2.1	1	0	0	0	0	0	0	12	400 mg 4 doses	0 mg	18.6	0
186	2	70s	0	51.9	20.7899	0.66	64.0559	2.4	0	0	0	1	0	0	0	11	400 mg 4 doses	400 mg	26.4	0
187	1	70s	1	58.3	22.2146	0.92	58.0888	2.5	0	0	1	0	0	0	0	8	600 mg 3 doses	400 mg	18.4	0
188	1	50s	0	65.1	22.3678	0.57	130.073	2.5	0	0	0	0	1	0	0	8	400 mg 4 doses	400 mg	8.6	0
189	1	70s	0	66	25.6848	0.82	72.6626	2.7	0	0	0	0	0	0	1	9	400 mg 4 doses	400 mg	none	0
190	1	70s	0	71.8	23.9901	0.91	75.6136	2.8	0	0	0	0	0	0	1	13	400 mg 4 doses	400 mg	17.8	0
191	1	70s	0	68.3	22.8207	0.93	70.3808	2.4	0	0	0	0	1	0	0	19	not described	not described	none	0
192	2	10s	0	56.7	22.3997	0.23	352.149	3.3	0	0	0	0	0	1	0	20	400 mg 4 doses	0 mg	14.6	0
193	1	50s	0	58.95	20.5184	1.26	55.8829	3.7	0	0	1	0	0	0	0	9	not described	not described	none	0
194	1	70s	0	64.3	24.2606	0.49	116.644	2.1	0	0	0	0	1	0	0	15	400 mg 4 doses	0 mg	15.2	0
195	1	60s	0	63.1	21.9629	1.03	67.2182	3	0	0	0	1	0	0	0	15	400 mg 4 doses	400 mg	28.8	0
196	1	30s	0	85	28.4005	0.65	183.44	2.3	0	0	0	0	0	0	1	11	800 mg 3 doses	800 mg	25	0
197	1	70s	1	64.5	22.3183	1.72	34.8958	1.9	0	0	0	1	0	0	0	17	800 mg 3 doses	0 mg	21	0
198	1	70s	1	57	19.7232	0.91	58.2875	2.6	0	0	0	0	0	1	0	18	600 mg 4 doses	0 mg	34.2	1
199	2	60s	1	65.7	24.7281	1.56	37.7869	2.9	0	0	0	0	0	0	1	10	500 mg 3 doses	0 mg	16.6	1
200	1	20s	0	80	30.1103	0.81	164.609	4	0	0	0	0	0	1	0	9	400 mg 3 doses	0 mg	19.5	0
201	1	50s	1	64.3	20.5241	0.78	103.045	3.1	0	0	0	1	0	0	0	19	600 mg 4 doses	400 mg	none	0
202	2	60s	1	55.8	21.9613	1.47	32.7134	2.7	0	0	0	0	1	0	0	18	600 mg 3 doses	400 mg	21.1	0
203	2	60s	1	51.3	20.1902	0.75	58.9475	2.3	0	0	0	0	0	0	1	9	550 mg 4 doses	0 mg	29.2	0
204	1	50s	1	65.3	22.5952	0.89	82.5421	3	1	0	0	0	0	0	0	13	700 mg 3 doses	0 mg	34.4	1
205	1	30s	1	53.9	18.2405	2.29	35.6326	2.9	0	0	0	0	0	1	0	19	400 mg 3 doses	0 mg	21.4	0
206	2	40s	0	49	19.2608	0.53	99.3226	3	0	0	0	1	0	0	0	16	400 mg 4 doses	400 mg	21.6	0
207	1	80s	0	69.9	26.1482	0.71	82.0423	2.3	1	0	0	0	0	0	0	9	400 mg 3 doses	0 mg	23	1
208	1	70s	1	70	28.5076	0.57	115.984	1.8	1	0	0	0	0	0	0	18	600 mg 4 doses	0 mg	19.7	1
209	1	70s	1	61.1	24.4752	0.73	79.0487	2.2	0	0	0	0	0	1	0	19	400 mg 4 doses	0 mg	8.9	0
210	1	70s	0	68.5	22.7558	0.52	120.753	2.2	0	0	0	0	0	0	1	13	700 mg 2 doses	500 mg	14.1	0
211	1	50s	0	56.5	20.0662	0.93	70.0343	3.8	0	0	0	0	1	0	0	20	not described	not described	none	0
212	1	70s	1	38	15.675	2.57	13.1431	2.1	0	1	0	0	0	0	0	20	400 mg 3 doses	0 mg	23.1	0
213	1	50s	1	82.7	30.0116	0.82	123.266	2.5	1	0	0	0	0	0	0	9	800 mg 4 doses	0 mg	26.7	0
214	2	80s	1	39.2	20.4356	0.89	27.5587	2.5	1	0	0	0	0	0	0	18	400 mg 4 doses	0 mg	31.1	0
215	1	50s	0	63.4	22.2244	0.88	90.0568	3.3	0	0	0	0	0	0	1	20	600 mg 4 doses	400 mg	21	0
216	2	60s	0	55.8	21.5269	0.43	114.898	3.5	0	1	0	0	0	0	0	19	400 mg 4 doses	0 mg	12.9	0
217	1	70s	1	61	20.3816	0.74	78.9977	2.2	1	0	0	0	0	0	0	11	600 mg 4 doses	0 mg	13.2	0
218	1	60s	1	76	26.2976	1.13	70.059	2	0	0	0	0	0	1	0	11	600 mg 4 doses	0 mg	23.7	0
219	1	70s	1	99.1	32.3592	0.68	129.542	1.9	0	0	0	0	0	0	1	9	600 mg 3 doses	0 mg	7.3	0
220	2	70s	1	49.3	20.9233	0.38	105.681	2.6	0	1	0	0	0	0	0	16	500 mg 4 doses	0 mg	19.7	1
221	1	70s	1	63.3	24.7266	0.71	82.9636	3.1	1	0	0	0	0	0	0	12	600 mg 4 doses	0 mg	10.3	0
222	1	70s	0	50.3	20.2001	1	43.3139	1.9	0	1	0	0	0	0	0	11	400 mg 4 doses	400 mg	17.3	0
223	2	40s	0	39.4	16.19	0.41	105.507	1.4	1	0	0	0	0	0	0	13	270 mg 4 doses	270 mg	21.5	0
224	1	60s	1	98.3	35.9321	2	52.5632	2.3	1	0	0	0	0	0	0	10	not described	not described	none	0
225	1	60s	1	85.8	31.3629	1.41	65.0768	2	0	0	1	0	0	0	0	8	800 mg 3 doses	0 mg	30.5	0
226	1	60s	0	60.3	23.8819	0.52	117.572	2.7	0	0	0	0	1	0	0	12	400 mg 3 doses	400 mg	15.4	0
227	2	70s	0	41	19.1556	3.27	10.3615	2.9	0	0	1	0	0	0	0	20	400 mg 3 doses	0 mg	none	0
228	1	50s	0	69.9	24.5611	0.55	151.803	2.6	0	0	1	0	0	0	0	11	400 mg 4 doses	0 mg	17.8	1
229	2	10s	0	46.9	20.9001	0.32	211.091	3.1	1	0	0	0	0	0	0	19	400 mg 3 doses	400 mg	12.1	0
230	1	20s	0	54.5	19.082	0.74	120.702	4.1	0	0	1	0	0	0	0	11	400 mg 3 doses	0 mg	15.3	0
231	1	20s	0	67.6	24.037	0.9	125.185	1.7	1	0	0	0	0	0	0	9	400 mg 3 doses	400 mg	9.8	0
232	2	70s	0	52.1	22.9105	1.53	25.3264	2.9	0	0	0	0	1	0	0	9	400 mg 1 doses	0 mg	6	0
233	1	90s	1	55.5	20.889	1.14	33.1323	2.8	0	0	0	1	0	0	0	22	500 mg 4 doses	0 mg	19.6	0
234	1	70s	1	59.2	22.2816	1.44	37.1142	3.5	0	1	0	0	0	0	0	23	600 mg 4 doses	0 mg	29	1
235	1	80s	0	66.9	24.7226	1.1	48.9924	3.5	0	0	0	0	0	1	0	18	400 mg 4 doses	0 mg	19.4	0
236	1	70s	0	72.75	24.677	1.83	35.8891	2.9	1	0	0	0	0	0	0	9	500 mg 4 doses	0 mg	30.7	1
237	2	70s	0	51	23.9257	1.17	32.9345	2.3	0	0	1	0	0	0	0	10	300 mg 4 doses	0 mg	14.9	1
238	2	80s	0	36.4	15.3682	0.69	35.4988	2.5	0	0	0	0	1	0	0	14	200 mg 3 doses	200 mg	9	0
239	1	50s	1	73.1	24.7669	2.03	41.0112	2.8	0	0	0	0	0	0	1	19	600 mg 3 doses	0 mg	16.6	0
240	1	40s	1	66.8	23.5835	3.67	24.2688	2	0	0	0	0	0	1	0	8	360 mg 3 doses	0 mg	12.9	0
241	1	70s	0	44.1	17.5542	1.18	33.2203	2.1	0	1	0	0	0	0	0	9	400 mg 4 doses	400 mg	27.9	0
242	1	50s	1	85.2	26.2963	1.44	71.4931	3.4	0	0	0	1	0	0	0	18	600 mg 6 doses	0 mg	29.5	1
243	2	70s	0	47.2	19.5452	0.68	52.4444	2.5	0	1	0	0	0	0	0	12	400 mg 4 doses	400 mg	25.5	0
244	2	60s	0	56.4	24.4114	1.33	37.547	3.2	0	0	0	1	0	0	0	19	400 mg 4 doses	400 mg	31.4	0
245	1	50s	1	88.5	31.695	1.27	83.2349	2.5	0	0	0	0	0	0	1	9	600 mg 4 doses	0 mg	24.8	1
246	1	20s	0	52.6	22.2368	2.11	41.5482	3.4	1	0	0	0	0	0	0	9	400 mg 3 doses	0 mg	29.9	0
247	2	50s	0	46.9	21.0968	0.99	48.0975	2.4	0	0	0	1	0	0	0	17	300 mg 4 doses	300 mg	none	0
248	2	70s	0	42	19.596	0.37	84.4257	3	0	0	0	0	1	0	0	11	400 mg 4 doses	400 mg	17.6	0
249	1	60s	0	57.2	18.98	0.9	63.5556	3	0	0	0	1	0	0	0	12	not described	not described	none	0
250	1	80s	0	47.9	19.3834	0.84	46.7278	2.3	0	0	0	0	1	0	0	10	300 mg 2 doses	0 mg	9.3	1
251	1	80s	0	48.7	19.7072	0.56	71.2624	2.1	0	0	0	0	1	0	0	9	400 mg 4 doses	400 mg	25.9	0
252	1	60s	0	67.9	25.1227	0.88	84.6607	1.7	0	1	0	0	0	0	0	10	400 mg 4 doses	400 mg	none	0
253	1	60s	0	70	23.3887	1.08	68.4156	3.3	0	0	0	0	0	0	1	9	not described	not described	none	0
254	1	70s	0	41.7	14.988	0.9	44.4028	2.2	0	0	0	1	0	0	0	8	300 mg 4 doses	300 mg	18.3	0
255	1	50s	0	72.6	22.7601	0.93	93.2437	2.2	1	0	0	0	0	0	0	8	400 mg 2 doses	0 mg	9.7	1
256	1	50s	1	48.2	16.6782	1.24	45.8893	2.9	0	0	1	0	0	0	0	10	400 mg 4 doses	0 mg	14.5	0
Abbreviations: ICU, intensive care unit; HCU, high care unit; BW, body weight; BMI, body mass index; Cre, serum creatinine; CLCR, creatinine clearance; Alb, serum albumin; TDM, therapeutic drug monitoring.
Sex: 1 and 2 indicate male and female, respectively
ICU/HCU: 1 indicates ICU admission
Exclusion criteria: 1 and 2 indicate not trough and no discription of sampling time, respectively

### Sheet: Table S3
Table S3. Whole cases in intervention group for TDM analysis
Index (intervention)	Sex	Age	ICU/HCU	BW	BMI	Cre	CLCR	Alb	T1	T2	T3	T4	T5	T6	T7	TO	Loading dose	Maintenance dose	TDM	TDM exclusion criteria
1	2	70s	0	44.4	20.5191	0.74	43.2083	2.8	0	0	1	0	0	0	0	11	400mg 4 doses	0 mg	20.9	0
2	2	90s	0	48.7	24.3574	1.09	21.6258	3.1	0	1	0	0	0	0	0	9	400mg 4 doses	200 mg	17.2	0
4	2	40s	0	65.5	23.4298	0.65	117.774	3.1	0	0	0	0	1	0	0	8	600mg 4 doses	500 mg	24.5	0
5	2	50s	0	55.7	21.4085	2.9	20.1806	1.6	0	0	1	0	0	0	0	17	400mg 3 doses	300 mg	22.7	0
6	1	50s	0	76.9	26.609	1.91	46.9721	2.1	0	0	1	0	0	0	0	9	800mg 3 doses	0 mg	21	0
8	1	70s	0	63	24.0946	0.91	66.3462	3	0	0	0	1	0	0	0	13	600mg 4 doses	400 mg	25.6	0
9	1	70s	0	61	23.0438	0.64	88.6936	2.2	0	0	0	0	1	0	0	16	600mg 3 doses	500 mg	8.3	0
10	2	60s	1	45	19.4771	0.5	75.4375	3	1	0	0	0	0	0	0	10	500mg 4 doses	0 mg	18.6	0
11	2	70s	0	51.3	21.7721	0.86	49.2951	2.5	0	0	0	1	0	0	0	13	500mg 4 doses	300 mg	25.9	0
13	1	70s	0	71.5	27.0104	1.49	42.6547	2.3	0	0	0	1	0	0	0	15	600mg 3 doses	400 mg	21.5	0
14	1	70s	1	53.6	20.0507	0.64	81.4236	2.1	0	0	0	0	1	0	0	10	500mg 4 doses	400 mg	12.4	0
15	1	80s	0	75.5	29.8268	2.61	23.7042	2.5	0	1	0	0	0	0	0	16	600mg 3 doses	300 mg	18.9	0
16	1	80s	0	46.5	17.5016	0.67	49.1604	2.2	0	1	0	0	0	0	0	9	400mg 4 doses	300 mg	12.5	0
17	1	30s	0	45	18.1867	0.62	110.887	3.8	0	1	0	0	0	0	0	9	400mg 4 doses	400 mg	14.3	0
18	1	80s	0	55.6	17.0278	2.26	20.5015	2.2	1	0	0	0	0	0	0	8	500mg 3 doses	400 mg	16	0
19	2	80s	0	49.8	20.1523	0.93	37.9301	3.4	0	0	0	1	0	0	0	9	400mg 4 doses	200 mg	15.9	0
20	2	50s	0	43.85	19.6195	1.08	42.1808	2.6	1	0	0	0	0	0	0	16	400mg 4 doses	0 mg	23.3	0
21	2	70s	0	40.3	21.8849	3.25	9.2225	2.4	0	0	1	0	0	0	0	13	400mg 3 doses	0 mg	18.6	0
22	1	60s	1	120.2	37.9371	0.97	137.686	2.3	0	0	0	0	1	0	0	11	900mg 4 doses	0 mg	16.5	0
23	1	60s	0	40.2	17.0612	2.55	16.4216	2	0	0	0	0	1	0	0	10	400mg 4 doses	200 mg	19.6	0
24	1	60s	0	55	19.487	1.95	29.7721	3.5	0	0	1	0	0	0	0	10	600mg 3 doses	0 mg	21.2	0
26	1	70s	0	62.7	24.8012	4.38	12.128	2.4	0	1	0	0	0	0	0	9	600mg 3 doses	200 mg	25.4	0
27	1	70s	0	73.5	27.4949	1.47	43.75	2.8	0	0	0	0	1	0	0	16	800mg 3 doses	300 mg	26	0
28	2	20s	0	47.7	20.113	0.38	173.383	2.8	0	1	0	0	0	0	0	15	500mg 4 doses	300 mg	23.3	0
29	2	70s	0	56.2	24.1339	0.58	72.0668	2.2	0	0	0	0	1	0	0	16	600mg 4 doses	400 mg	41.4	0
30	1	60s	0	57.8	20.9502	1.38	45.3744	2.4	0	0	0	1	0	0	0	15	600mg 3 doses	300 mg	28.8	0
31	1	80s	1	49.95	17.8461	1.18	32.3358	2.5	0	0	0	0	1	0	0	9	500mg 4 doses	200 mg	14.4	0
32	1	80s	0	36.1	13.2599	1.09	23.4595	2.4	0	0	0	1	0	0	0	14	400mg 3 doses	200 mg	12.4	0
33	1	60s	1	48.7	17.6306	1.09	47.1611	2.3	0	0	0	0	1	0	0	8	500mg 4 doses	300 mg	14.2	0
34	1	60s	0	49.8	18.1597	0.9	58.4074	2.5	0	1	0	0	0	0	0	9	400mg 4 doses	400 mg	18.9	0
37	1	60s	0	66.8	26.423	0.71	103.232	2.7	0	0	0	1	0	0	0	16	600mg 4 doses	0 mg	40	0
38	1	60s	1	66.5	23.0104	1.26	56.4429	2.6	1	0	0	0	0	0	0	10	600mg 4 doses	0 mg	16	0
39	1	60s	1	74.8	28.4666	2.72	27.5	2.6	0	0	1	0	0	0	0	10	800mg 3 doses	0 mg	17.4	0
40	1	70s	0	47.25	19.4406	1.07	38.639	2.5	0	1	0	0	0	0	0	11	400mg 4 doses	300 mg	16.5	0
41	1	70s	0	66.45	23.9411	0.86	70.8285	2	1	0	0	0	0	0	0	11	600mg 4 doses	400 mg	15.6	0
42	2	20s	0	46.35	16.6994	0.42	149.825	2.9	0	1	0	0	0	0	0	10	400mg 4 doses	400 mg	16.7	0
43	1	70s	0	63.2	23.0739	1.34	43.2338	1.5	0	1	0	0	0	0	0	9	400mg 4 doses	400 mg	21.6	0
45	2	20s	1	55.6	24.2883	0.73	107.9	2.3	1	0	0	0	0	0	0	12	500mg 4 doses	300 mg	28.5	0
47	2	80s	0	49.9	23.9977	1.11	28.1281	2.2	1	0	0	0	0	0	0	13	400mg 3 doses	200 mg	10.2	0
49	1	70s	0	53.2	19.0073	1.5	31.5259	2.1	0	1	0	0	0	0	0	8	500mg 4 doses	300 mg	24.9	0
50	1	70s	0	46	17.7462	1.12	38.7897	3.3	0	0	0	1	0	0	0	10	400mg 4 doses	200 mg	18.6	0
55	1	60s	0	60	21.1075	1.06	55.8176	2.3	0	0	0	0	0	0	1	11	600mg 4 doses	400 mg	25	0
56	1	40s	0	65.1	21.3547	0.5	173.6	2.9	1	0	0	0	0	0	0	12	600mg 4 doses	600 mg	14.5	0
57	1	60s	0	63.6	22.0069	1.05	64.7778	2.7	0	0	1	0	0	0	0	9	600mg 3 doses	0 mg	18	0
58	1	70s	0	61	23.1861	0.67	79.6642	2.3	0	0	1	0	0	0	0	16	600mg 4 doses	0 mg	23.8	0
59	2	60s	1	40.8	17.7058	2.26	16.837	2.2	0	0	0	0	1	0	0	11	400mg 3 doses	200 mg	12.2	0
60	1	70s	0	56.3	20.958	1.26	42.2002	2.8	0	0	0	0	1	0	0	9	400mg 4 doses	300 mg	16	0
61	1	70s	0	44	17.6254	1.44	28.4336	3.7	1	0	0	0	0	0	0	9	400mg 4 doses	200 mg	22.4	0
63	1	70s	1	66.8	23.9521	2	29.225	2.3	0	1	0	0	0	0	0	10	700mg 3 doses	0 mg	18.5	0
64	1	70s	0	64.5	23.3225	0.6	100.035	2.9	0	0	1	0	0	0	0	18	800mg 3 doses	0 mg	13.6	0
65	1	60s	0	73.7	24.5115	1.54	47.8571	2.4	0	0	0	1	0	0	0	15	700mg 3 doses	400 mg	18	0
66	1	70s	1	56.1	19.2755	0.77	68.8095	3.5	0	1	0	0	0	0	0	16	600mg 4 doses	0 mg	13	0
67	1	50s	0	45.6	17.0372	0.7	77.8095	2.5	0	1	0	0	0	0	0	14	400mg 4 doses	400 mg	17.2	0
69	1	80s	1	61.2	22.4793	0.98	50.3061	2.4	0	1	0	0	0	0	0	10	600mg 4 doses	0 mg	16.6	0
76	1	90s	0	55.5	20.361	1.19	31.0924	2.9	0	0	0	1	0	0	0	15	500mg 4 doses	200 mg	17.9	0
78	1	70s	1	61.7	24.9996	1.43	37.1542	3	0	0	0	0	1	0	0	9	600mg 4 doses	200 mg	24.8	0
80	1	80s	0	41.9	16.0845	0.68	47.9248	2.4	0	0	1	0	0	0	0	12	400mg 3 doses	0 mg	21	0
81	1	80s	0	41.9	16.0845	0.77	42.3232	2.2	0	1	0	0	0	0	0	11	400mg 3 doses	0 mg	21.2	0
82	1	80s	0	37.5	14.8894	0.84	34.7222	2.1	0	0	0	1	0	0	0	11	400mg 3 doses	400 mg	31.1	0
83	1	70s	1	64	28.1062	0.7	86.3492	1.3	0	0	0	0	1	0	0	12	500mg 4 doses	0 mg	19.8	0
84	1	70s	0	45.9	17.7077	0.54	79.0972	2.3	1	0	0	0	0	0	0	9	400mg 3 doses	400 mg	20.7	0
85	2	70s	0	46.4	17.8783	5.57	6.19569	2.7	0	0	1	0	0	0	0	9	400mg 3 doses	0 mg	24.1	0
86	1	70s	0	57.7	21.986	1.72	31.2169	2.5	0	1	0	0	0	0	0	9	400mg 4 doses	300 mg	25.4	0
87	1	70s	0	56	21.3382	1.02	51.0893	2.1	0	0	0	1	0	0	0	9	400mg 4 doses	200 mg	33.1	0
88	1	90s	0	44.4	19.5245	0.44	68.6742	2.7	1	0	0	0	0	0	0	13	400mg 3 doses	0 mg	17.7	0
89	1	80s	0	77.6	25.6309	0.97	62.2222	2.5	0	0	0	1	0	0	0	12	600mg 4 doses	400 mg	27.5	0
90	2	40s	0	64.3	26.7984	0.55	138.018	2.4	1	0	0	0	0	0	0	12	600mg 4 doses	500 mg	18.5	0
92	1	70s	0	56.75	20.8448	3.86	14.0895	1.8	0	1	0	0	0	0	0	10	400mg 3 doses	0 mg	16.9	0
93	1	60s	0	57.8	22.1059	0.97	61.2428	2.4	0	0	0	1	0	0	0	14	400mg 4 doses	400 mg	26.8	0
95	1	40s	0	56.55	17.9691	1.75	40.8417	3.2	0	0	1	0	0	0	0	14	600mg 3 doses	0 mg	31	0
96	1	80s	0	47.3	18.8994	1.31	27.0802	2.3	0	0	1	0	0	0	0	10	400mg 3 doses	0 mg	18.4	0
97	2	40s	1	54.8	21.4062	3.3	18.2321	1.9	0	0	1	0	0	0	0	11	600mg 3 doses	0 mg	30.1	0
100	1	30s	1	72	25.0017	1.41	73.7589	2.9	0	0	1	0	0	0	0	11	600mg 3 doses	0 mg	31	0
101	1	70s	1	71.8	24.9029	1.21	56.8664	2.4	1	0	0	0	0	0	0	10	700mg 4 doses	0 mg	14.8	0
103	1	60s	0	66.15	23.9479	1.28	56.7041	3.7	0	1	0	0	0	0	0	15	600mg 4 doses	400 mg	29.2	0
104	1	40s	0	56.9	19.6423	1.12	67.7381	3.1	1	0	0	0	0	0	0	8	400mg 3 doses	0 mg	18	0
105	1	70s	1	54	20.8325	0.57	89.4737	2.7	1	0	0	0	0	0	0	10	600mg 4 doses	0 mg	20.4	0
106	2	50s	0	51	22.3674	2.11	23.9692	2.7	0	0	1	0	0	0	0	10	400mg 3 doses	0 mg	25.6	0
109	2	30s	0	53.9	22.3484	1.57	44.5829	2.1	0	1	0	0	0	0	0	9	400mg 4 doses	400 mg	29.1	0
115	2	50s	1	45.7	18.5167	1.26	38.1085	2.8	1	0	0	0	0	0	0	9	500mg 4 doses	0 mg	29.6	0
116	1	60s	0	66.4	23.221	1.06	62.6415	3.1	0	0	0	0	1	0	0	11	600mg 4 doses	0 mg	16	0
117	1	80s	0	56.4	20.7163	0.37	110.09	1.3	0	0	1	0	0	0	0	12	400mg 3 doses	0 mg	18.8	0
118	1	30s	0	58.3	19.9611	0.8	103.24	4	0	0	1	0	0	0	0	14	700mg 3 doses	0 mg	30.6	0
119	1	70s	0	50.8	20.4009	0.49	90.7143	2.7	0	0	0	0	1	0	0	13	400mg 4 doses	400 mg	17.8	0
120	1	50s	0	75.3	24.8141	0.69	122.772	2.3	0	1	0	0	0	0	0	10	600mg 4 doses	500 mg	28.2	0
122	2	70s	0	48.8	18.9203	0.86	44.2132	2.4	0	1	0	0	0	0	0	9	400mg 4 doses	300 mg	26.1	0
123	1	50s	0	60.8	24.1103	0.85	85.4379	3	0	1	0	0	0	0	0	9	600mg 4 doses	400 mg	30.6	0
124	2	40s	0	58.7	25.3401	1.74	37.8354	3.2	0	0	1	0	0	0	0	17	600mg 3 doses	0 mg	31.7	0
125	2	60s	1	36.55	15.6137	0.47	66.1011	1.7	0	1	0	0	0	0	0	15	400mg 4 doses	0 mg	20.1	0
126	1	70s	0	54.1	19.3519	0.87	54.4109	1.8	0	0	0	0	1	0	0	16	500mg 4 doses	0 mg	22.6	0
127	1	30s	0	77.8	24.445	0.68	166.85	1.9	0	0	0	1	0	0	0	11	800mg 4 doses	600 mg	26.3	0
129	1	70s	0	44.45	16.8539	1	41.9806	2.9	0	1	0	0	0	0	0	21	400mg 3 doses	0 mg	16.1	0
130	1	70s	1	54.3	21.079	1.12	45.7887	2.8	0	1	0	0	0	0	0	9	600mg 3 doses	0 mg	12.6	0
131	1	70s	0	43.1	15.2344	1.01	39.7098	2.9	0	0	1	0	0	0	0	10	600mg 3 doses	0 mg	23.1	0
132	1	70s	1	56	22.4323	0.57	91.423	2.2	0	1	0	0	0	0	0	16	600mg 3 doses	0 mg	12.2	0
133	1	70s	1	67.5	22.4236	1.3	47.5962	1.9	0	0	0	1	0	0	0	9	700mg 4 doses	0 mg	19.4	0
134	1	70s	0	54.1	19.3983	0.66	74.0004	2.1	0	0	1	0	0	0	0	10	600mg 3 doses	0 mg	20.3	0
135	1	50s	0	52.4	17.5081	0.37	167.192	2.5	1	0	0	0	0	0	0	16	600mg 3 doses	400 mg	18.2	0
136	1	70s	0	54	22.5056	0.65	72.6923	2.5	0	0	1	0	0	0	0	16	600mg 3 doses	0 mg	20.3	0
137	1	40s	1	100	35.0128	0.94	134.456	2.3	0	1	0	0	0	0	0	8	800mg 4 doses	0 mg	15.5	0
138	1	70s	0	50.2	20.444	0.41	105.434	1.7	0	0	0	1	0	0	0	9	500mg 4 doses	400 mg	16.5	0
139	1	70s	1	83.5	32.6172	0.87	86.6459	2.4	1	0	0	0	0	0	0	10	700mg 4 doses	0 mg	12.1	0
140	2	90s	0	51.8	22.8695	1.07	28.0045	2.5	0	1	0	0	0	0	0	10	400mg 3 doses	200 mg	13.5	0
141	1	60s	0	101	31.4869	0.76	134.74	3.1	0	0	0	1	0	0	0	9	800mg 3 doses	600 mg	23.9	0
142	2	70s	0	40.6	18.1897	2.02	15.6605	3	0	1	0	0	0	0	0	9	400mg 4 doses	200 mg	34.1	0
143	2	80s	1	51.4	21.422	0.57	58.5514	2.4	0	0	0	0	1	0	0	10	500mg 4 doses	0 mg	15.8	0
144	1	10s	0	34.5	11.1377	0.47	123.36	3.6	1	0	0	0	0	0	0	14	500mg 3 doses	500 mg	25.6	0
147	1	60s	1	66.2	22.068	0.79	86.1252	2.7	0	0	0	0	1	0	0	11	700mg 4 doses	0 mg	26.2	0
149	1	60s	0	53.55	19.1095	1.74	30.3484	2.1	0	0	1	0	0	0	0	10	500mg 3 doses	0 mg	22.4	0
150	2	50s	0	65.4	27.2216	0.96	70.7743	3.3	0	0	1	0	0	0	0	9	600mg 3 doses	0 mg	32.5	0
151	2	60s	1	49.3	19.4763	0.9	50.4412	2.6	1	0	0	0	0	0	0	11	500mg 3 doses	0 mg	25.8	0
153	1	70s	0	52.1	18.2633	1.31	37.0091	3.2	0	0	0	0	0	1	0	11	400mg 3 doses	0 mg	22	0
154	1	50s	0	85.3	30.6222	0.98	103.965	3.3	0	1	0	0	0	0	0	11	800mg 3 doses	0 mg	23.8	0
156	1	80s	0	54.2	20.3997	0.92	45.8213	2.2	1	0	0	0	0	0	0	9	400mg 4 doses	300 mg	20.7	0
157	2	80s	0	42.9	19.5326	0.86	34.7454	2.4	0	0	0	1	0	0	0	14	300mg 4 doses	200 mg	20.9	0
Abbreviations: ICU, intensive care unit; HCU, high care unit; BW, body weight; BMI, body mass index; Cre, serum creatinine; CLCR, creatinine clearance; Alb, serum albumin; TDM, therapeutic drug monitoring.

### Sheet: Table S4
Table S4. Whole cases in nonintervention group for TDM analysis
Index (nonintervention)	Sex	Age	ICU/HCU	BW	BMI	Cre	CLCR	Alb	T1	T2	T3	T4	T5	T6	T7	TO	Loading dose	Maintenance dose	TDM	TDM exclusion criteria
1	2	40s	1	37.5	16.9366	0.75	57.8472	2.7	0	0	0	0	1	0	0	14	400 mg 4 doses	400 mg	17.7	0
2	1	80s	0	48.25	17.7873	2.21	16.6777	3	0	0	0	0	0	1	0	9	400 mg 4 doses	400 mg	28.9	0
3	2	70s	0	40	18.5613	0.42	76.455	1.9	0	0	1	0	0	0	0	10	400 mg 4 doses	400 mg	15.3	0
7	1	70s	1	63.2	23.7871	0.7	84.0159	2.6	1	0	0	0	0	0	0	18	600 mg 3 doses	0 mg	26.1	0
9	1	40s	1	51.8	19.4486	0.83	82.3461	2.9	0	1	0	0	0	0	0	10	500 mg 4 doses	0 mg	8.9	0
10	1	20s	1	43	21.9388	0.38	185.453	3.6	0	0	0	0	1	0	0	14	400 mg 4 doses	300 mg	15.5	0
11	1	70s	0	68.5	25.6245	1.37	43.75	3	0	1	0	0	0	0	0	10	800 mg 3 doses	300 mg	26.7	0
13	1	70s	1	67.8	24.9036	0.44	139.11	2.3	0	0	1	0	0	0	0	8	700 mg 4 doses	0 mg	17	0
14	1	50s	1	53.3	19.8171	2.05	32.1389	2	0	1	0	0	0	0	0	17	500 mg 3 doses	0 mg	8.5	0
15	1	50s	1	62.5	25.6492	2.58	29.2716	3.9	0	0	0	0	0	1	0	19	400 mg 4 doses	0 mg	16.6	0
16	1	60s	1	71.1	24.7183	0.89	78.7781	2.4	1	0	0	0	0	0	0	17	700 mg 4 doses	0 mg	21.7	0
18	2	70s	0	39.8	15.7827	0.8	35.8269	2.6	0	0	1	0	0	0	0	14	400 mg 3 doses	200 mg	9.7	0
19	1	30s	1	58.5	20.4825	1.15	77.0109	3.7	0	0	0	0	0	1	0	3	600 mg 4 doses	400 mg	22.2	0
20	1	60s	1	58.7	21.8248	1.1	56.3283	2.5	1	0	0	0	0	0	0	9	600 mg 4 doses	0 mg	16.5	0
21	1	50s	1	69.5	23.768	0.68	123.499	2.8	0	1	0	0	0	0	0	9	700 mg 4 doses	0 mg	24.4	0
22	1	60s	1	54.7	20.0918	0.92	59.4565	2.3	1	0	0	0	0	0	0	13	600 mg 4 doses	0 mg	21.2	0
23	2	70s	1	60.2	24.3918	1.3	38.2682	1.7	0	0	0	0	0	0	1	8	600 mg 3 doses	0 mg	11.8	0
26	1	40s	1	44.1	15.9653	2.07	27.814	3	0	0	1	0	0	0	0	0	400 mg 3 doses	200 mg	12.1	0
27	2	30s	0	47.6	19.5094	0.2	295.021	2.3	0	0	0	0	0	1	0	10	400 mg 3 doses	0 mg	8.1	0
29	1	50s	0	32	13.6343	2.29	16.6909	3.1	0	0	0	0	0	0	1	21	200 mg 4 doses	0 mg	11.3	0
30	1	70s	1	54.5	21.2891	0.56	86.5079	1.8	0	0	1	0	0	0	0	11	600 mg 4 doses	0 mg	13.9	0
32	1	60s	1	51.8	19.9838	0.54	97.2582	2.6	0	0	1	0	0	0	0	10	500 mg 4 doses	0 mg	13.1	0
33	1	60s	1	69	24.4473	1.08	68.3256	2.1	0	0	0	0	1	0	0	9	700 mg 4 doses	400 mg	17.5	0
34	2	70s	1	39.9	14.9991	0.33	98.4905	2.8	1	0	0	0	0	0	0	12	400 mg 4 doses	0 mg	8.4	0
38	2	70s	1	59	26.9357	0.47	100.774	2.5	0	0	0	0	0	1	0	8	600 mg 4 doses	0 mg	17.6	0
41	1	60s	1	102.4	34.6133	1.94	57.1821	3	0	1	0	0	0	0	0	20	800 mg 4 doses	0 mg	27.6	0
42	2	70s	0	38.1	16.2545	0.47	64.1192	3	0	0	0	0	0	0	1	10	400 mg 2 doses	300 mg	16.1	0
43	1	70s	1	59.8	22.5074	0.65	79.2222	3.2	1	0	0	0	0	0	0	14	600 mg 4 doses	0 mg	17.8	0
44	2	70s	0	46.3	20.8549	0.42	89.7981	2.5	1	0	0	0	0	0	0	8	400 mg 2 doses	200 mg	9.8	0
45	2	70s	0	49.2	22.2806	0.39	101.274	3.5	1	0	0	0	0	0	0	15	400 mg 3 doses	0 mg	11.8	0
47	1	40s	1	79.6	25.6973	1.2	83.838	3.4	0	0	0	0	1	0	0	10	800 mg 4 doses	0 mg	17.4	0
48	2	50s	1	86.5	34.7819	1.21	68.36	3.4	0	0	0	0	1	0	0	22	600 mg 4 doses	0 mg	16.2	0
49	2	50s	0	62.6	25.2998	1.12	59.3862	2.9	1	0	0	0	0	0	0	19	400 mg 4 doses	0 mg	16.2	0
50	1	20s	0	44.5	18.2155	0.57	127.948	3.2	0	0	0	0	0	1	0	13	400 mg 4 doses	0 mg	18.7	0
51	2	20s	1	41.9	19.1289	0.46	120.437	2.9	0	1	0	0	0	0	0	19	400 mg 4 doses	0 mg	17	0
52	1	60s	1	45.6	19.353	2.74	17.3358	2.2	0	0	0	0	0	0	1	9	350 mg 3 doses	200 mg	16.1	0
53	1	50s	1	72	27.2327	1.22	66.3934	2.5	0	0	0	1	0	0	0	8	720 mg 3 doses	430 mg	12.3	0
54	1	60s	0	73.95	26.2011	1.2	64.1927	2.5	0	0	0	0	0	0	1	10	400 mg 4 doses	400 mg	12.8	0
55	1	60s	1	64.4	23.0915	0.9	76.5247	2.4	0	0	0	0	0	1	0	8	600 mg 4 doses	0 mg	16.3	0
56	2	30s	1	48.7	20.0115	0.85	68.9917	2.8	0	0	0	0	0	0	1	9	500 mg 4 doses	0 mg	12.4	0
57	2	70s	1	60.9	26.6035	2	22.2877	1.3	0	0	0	0	0	1	0	5	600 mg 3 doses	400 mg	14.3	0
59	1	70s	1	76	26.2976	1.25	58.2667	2.4	0	0	1	0	0	0	0	9	750 mg 4 doses	0 mg	28.9	0
60	2	30s	1	61	24.1288	0.61	129.861	3.3	0	0	0	0	0	0	1	9	600 mg 4 doses	0 mg	20.4	0
61	1	70s	0	61.8	23.8121	0.77	75.8009	3	0	0	0	1	0	0	0	9	400 mg 4 doses	400 mg	17.5	0
64	2	50s	1	61.3	26.0162	0.67	96.1307	2	0	0	0	0	1	0	0	19	600 mg 4 doses	0 mg	10	0
65	1	60s	1	71.2	24.7822	0.59	127.382	2	0	0	0	0	0	1	0	13	600 mg 4 doses	400 mg	13.3	0
67	1	70s	0	56.4	19.2429	0.91	59.3956	3.7	0	0	0	0	1	0	0	8	400 mg 4 doses	400 mg	20	0
68	1	50s	1	82.5	26.5129	1.2	78.2986	2.8	0	1	0	0	0	0	0	11	600 mg 3 doses	0 mg	22.2	0
69	1	70s	1	37.6	15.4306	1.46	23.2496	2.4	0	0	0	0	0	0	1	10	300 mg 3 doses	0 mg	11.4	0
70	1	70s	1	37.6	15.4306	0.56	60.6151	2.1	0	0	0	0	0	0	1	23	400 mg 4 doses	0 mg	19.7	0
71	1	70s	1	40	16.4155	0.69	52.3349	2	0	0	0	0	0	0	1	18	400 mg 3 doses	0 mg	27.8	0
72	2	50s	0	67.45	29.2325	0.98	65.8154	2.7	0	0	0	0	0	1	0	9	400 mg 3 doses	400 mg	14.7	0
73	1	70s	0	54.7	20.6385	0.73	66.6058	2.8	0	0	0	0	0	1	0	17	400 mg 4 doses	0 mg	16.4	0
74	1	50s	0	54.6	20.0308	0.41	164.614	2.9	1	0	0	0	0	0	0	9	600 mg 3 doses	300 mg	7.7	0
76	2	30s	0	84.3	32.4815	0.62	162.123	3.5	0	0	1	0	0	0	0	8	400 mg 3 doses	0 mg	16	0
77	1	60s	0	76.5	25.2385	3.18	25.059	2.9	0	1	0	0	0	0	0	11	400 mg 4 doses	400 mg	17.4	0
78	1	60s	0	75.1	24.8051	1.13	69.2294	3.9	1	0	0	0	0	0	0	10	400 mg 4 doses	400 mg	22.3	0
80	1	60s	1	38.1	12.8636	0.61	63.3265	1.4	0	1	0	0	0	0	0	5	400 mg 4 doses	0 mg	11.7	0
81	1	50s	1	56.7	20.0654	0.51	137.426	1.6	0	0	0	0	1	0	0	11	500 mg 4 doses	0 mg	9.4	0
82	2	60s	0	46.4	17.9898	0.45	91.2963	3.3	1	0	0	0	0	0	0	13	400 mg 3 doses	400 mg	15.3	0
83	2	60s	0	44.2	17.1582	0.36	107.26	3.2	0	0	0	0	1	0	0	9	400 mg 3 doses	400 mg	12.5	0
84	2	60s	0	49.9	19.3709	0.42	103.793	3.1	0	1	0	0	0	0	0	5	400 mg 3 doses	400 mg	13.5	0
85	1	60s	1	69.7	21.7291	0.65	114.677	2	0	0	1	0	0	0	0	12	700 mg 4 doses	0 mg	14.2	0
86	2	70s	0	77.5	34.8615	0.73	81.4664	1.8	0	0	0	0	1	0	0	17	400 mg 4 doses	400 mg	18.2	0
88	1	70s	0	53.4	20.7296	0.81	63.179	2.9	0	0	0	0	1	0	0	20	400 mg 2 doses	300 mg	10.7	0
89	1	70s	1	64.4	20.1668	0.68	86.8137	2.6	0	0	0	0	0	1	0	18	600 mg 4 doses	0 mg	14.5	0
90	1	70s	0	57.8	21.728	0.78	68.9566	2.6	1	0	0	0	0	0	0	11	400 mg 4 doses	400 mg	14.8	0
92	1	60s	1	60.5	22.2222	0.82	76.8547	2.8	0	1	0	0	0	0	0	19	600 mg 4 doses	0 mg	12.9	0
93	1	60s	1	53	19.0039	0.57	95.5653	2.9	0	0	0	0	0	0	1	16	500 mg 4 doses	0 mg	16.6	0
95	1	50s	1	81.9	28.3391	0.37	252.095	2.4	0	0	0	0	1	0	0	2	800 mg 4 doses	0 mg	16.8	0
96	1	60s	1	75.4	23.7975	0.68	120.123	3.1	0	0	0	0	0	0	1	15	700 mg 4 doses	0 mg	10.3	0
97	1	70s	1	68.1	25.9488	0.69	87.7295	3	1	0	0	0	0	0	0	11	600 mg 4 doses	0 mg	14.9	0
100	1	80s	1	54.2	19.7881	1.01	42.4835	2	0	0	0	0	1	0	0	23	400 mg 4 doses	0 mg	10.7	0
101	2	50s	1	70.1	29.9457	1.07	62.6478	3	0	0	1	0	0	0	0	19	700 mg 3 doses	0 mg	9.5	0
103	1	70s	0	79.7	28.1713	2.44	30.3956	2.5	0	1	0	0	0	0	0	12	400 mg 4 doses	400 mg	17.4	0
105	1	80s	1	63	19.4444	0.79	63.1329	1.9	0	0	1	0	0	0	0	10	600 mg 4 doses	0 mg	13.6	0
106	1	60s	0	54.4	19.8851	0.68	78.8889	2.6	0	0	0	0	1	0	0	9	400 mg 3 doses	400 mg	9.8	0
107	1	40s	1	64.7	24.6533	0.64	129.175	2.6	1	0	0	0	0	0	0	20	600 mg 4 doses	0 mg	14.4	0
108	2	60s	1	56.2	22.5124	0.31	158.377	1.9	0	0	0	0	0	0	1	13	560 mg 4 doses	0 mg	9.5	0
110	2	70s	1	45.1	20.5898	0.47	72.5012	3	1	0	0	0	0	0	0	10	400 mg 4 doses	0 mg	15	0
111	2	80s	1	47.9	21.2889	0.76	44.6436	2.4	0	0	0	1	0	0	0	9	400 mg 4 doses	0 mg	17	0
112	1	20s	1	68.8	24.3474	0.51	222.963	2.3	0	0	0	1	0	0	0	12	700 mg 4 doses	0 mg	22.3	0
113	1	70s	1	52.4	20.3414	0.51	91.329	3.4	0	0	0	1	0	0	0	9	540 mg 4 doses	0 mg	11	0
114	1	70s	0	58.2	22.3694	2.34	21.0719	2.4	0	0	0	0	1	0	0	7	400 mg 4 doses	400 mg	20.9	0
115	1	60s	1	77.9	26.955	0.73	115.605	2.3	1	0	0	0	0	0	0	18	750 mg 4 doses	0 mg	13.6	0
117	1	50s	1	66.7	22.0307	0.85	91.549	3.2	1	0	0	0	0	0	0	10	600 mg 4 doses	0 mg	17.5	0
119	1	40s	1	109.5	36.1673	1.79	79.0154	1.8	0	1	0	0	0	0	0	14	1000 mg 4 doses	0 mg	30.5	0
120	1	60s	1	72.9	26.9399	0.59	137.288	2.4	1	0	0	0	0	0	0	9	700 mg 4 doses	0 mg	18.9	0
121	1	60s	1	82.5	28.2138	1.03	88.9968	3	0	0	0	0	0	0	1	9	800 mg 3 doses	0 mg	9.7	0
123	1	50s	1	93.9	31.3743	0.65	162.519	2.6	1	0	0	0	0	0	0	7	1000 mg 4 doses	0 mg	19.7	0
124	1	40s	1	70.4	22.9878	0.74	122.883	2.5	0	0	0	1	0	0	0	16	700 mg 4 doses	0 mg	19.8	0
126	1	50s	1	107.5	35.5067	1.21	108.586	2	0	0	0	0	0	0	1	0	1000 mg 4 doses	0 mg	15.3	0
127	1	50s	1	103	34.0203	0.68	185.131	1.8	0	0	0	1	0	0	0	10	800 mg 4 doses	0 mg	11.5	0
129	1	90s	1	55.5	20.361	1.16	31.8966	2.6	0	0	0	0	1	0	0	21	500 mg 2 doses	400 mg	9.2	0
130	2	30s	1	49.1	21.2517	0.34	179.01	3.5	0	1	0	0	0	0	0	13	500 mg 4 doses	0 mg	13	0
131	1	70s	0	60	21.0575	1.03	54.2071	3	1	0	0	0	0	0	0	11	400 mg 4 doses	400 mg	24.9	0
132	1	70s	1	58.2	21.2228	0.65	75.859	2.8	0	0	0	0	0	0	1	2	400-600 mg 4 doses	0 mg	22	0
133	1	70s	1	66.4	23.3036	2.14	28.0114	2.5	1	0	0	0	0	0	0	18	600 mg 3 doses	400 mg	23.9	0
135	1	80s	1	61	22.1101	0.42	119.015	2.5	0	0	0	0	0	0	1	20	600 mg 4 doses	0 mg	23.3	0
136	2	50s	0	47.3	20.6625	0.59	78.555	2.3	0	0	0	0	1	0	0	10	400 mg 3 doses	300 mg	12.1	0
138	1	70s	0	56	16.9062	1.68	28.2407	2.9	1	0	0	0	0	0	0	9	400 mg 4 doses	400 mg	26.2	0
139	1	50s	1	74.3	27.2911	1.31	69.3215	2.6	0	1	0	0	0	0	0	9	700 mg 4 doses	0 mg	30.5	0
141	1	50s	1	60.8	20.7927	0.41	185.366	2.3	0	0	0	0	1	0	0	10	400 mg 3 doses	400 mg	9.5	0
142	2	70s	0	44.8	19.163	0.68	54.4444	2	0	0	0	0	1	0	0	19	400 mg 4 doses	0 mg	19.3	0
144	2	60s	1	47.6	19.5595	0.95	45.5471	3.3	0	1	0	0	0	0	0	18	400 mg 4 doses	0 mg	26.4	0
145	2	80s	1	61.8	26.4001	0.83	48.3459	2.1	0	1	0	0	0	0	0	10	600 mg 3 doses	0 mg	17.1	0
146	1	60s	1	62.6	23.0494	2.02	31.8509	2.4	0	1	0	0	0	0	0	8	600 mg 4 doses	0 mg	27.9	0
148	1	60s	1	82.7	30.3765	1.63	54.2595	3.2	0	1	0	0	0	0	0	18	800 mg 3 doses	0 mg	28.8	0
149	1	70s	1	63.5	23.9588	2.39	23.2479	3.1	0	0	0	0	0	1	0	17	600 mg 3 doses	0 mg	20.8	0
150	1	80s	0	57.4	22.338	1.39	33.8389	3.1	0	0	0	0	1	0	0	10	400 mg 4 doses	400 mg	19.8	0
151	2	10s	0	49	21.7778	0.34	205.868	3	0	1	0	0	0	0	0	19	200 mg 4 doses	0 mg	10.9	0
152	1	20s	0	51	18.5524	0.68	119.792	2.8	0	0	0	0	1	0	0	17	400 mg 4 doses	0 mg	20.8	0
155	2	40s	0	38.8	15.9435	0.44	103.062	2.5	0	0	0	0	0	1	0	10	200 mg 3 doses	200 mg	8	0
156	1	70s	0	65.9	23.5447	0.67	91.5278	2.6	0	0	0	1	0	0	0	17	400 mg 4 doses	400 mg	28.4	0
157	1	70s	0	47.3	17.2898	2.6	16.929	3.3	0	1	0	0	0	0	0	10	200 mg 3 doses	0 mg	9.1	0
158	1	70s	1	64.4	25.0309	1.88	31.4007	3.9	0	0	1	0	0	0	0	18	600 mg 3 doses	0 mg	17.5	0
159	1	20s	0	41.9	15.3903	1.17	58.6918	3.5	1	0	0	0	0	0	0	8	400 mg 3 doses	0 mg	30.4	0
161	1	60s	0	40.9	15.3939	0.52	77.5614	2.3	0	0	0	0	1	0	0	18	400 mg 4 doses	0 mg	9.5	0
162	1	30s	0	74.6	25.9045	1.58	68.1997	1.9	1	0	0	0	0	0	0	17	400 mg 4 doses	0 mg	15.9	0
163	1	30s	1	68.4	23.7516	0.44	224.545	2.7	0	0	1	0	0	0	0	17	600 mg 3 doses	0 mg	25	0
164	1	70s	0	53.85	20.519	2.06	25.0516	2.8	0	0	0	0	0	1	0	4	500 mg 3 doses	0 mg	16.2	0
165	2	30s	1	39.4	16.6349	0.87	56.6721	2.8	0	0	0	0	0	0	1	12	400 mg 4 doses	0 mg	31	0
166	2	90s	0	49.3	21.9111	0.81	30.1785	2.6	0	0	1	0	0	0	0	15	400 mg 3 doses	0 mg	25.6	0
167	1	70s	0	69.7	23.6149	2.34	27.7178	2.3	0	0	0	1	0	0	0	11	400 mg 4 doses	400 mg	31.2	0
168	1	70s	0	50.4	17.5632	1.47	33.3333	3.6	1	0	0	0	0	0	0	10	400 mg 2 doses	200 mg	12.5	0
169	1	60s	1	97	33.564	2	49.1736	2.7	1	0	0	0	0	0	0	19	400 mg 4 doses	0 mg	17.4	0
171	1	80s	0	55.05	21.3968	0.46	89.7554	1.4	0	0	0	0	1	0	0	18	400 mg 2 doses	400 mg	9.5	0
172	1	80s	1	52.6	20.4445	0.63	62.619	2.7	0	0	0	0	1	0	0	8	500 mg 4 doses	0 mg	27.5	0
173	2	60s	1	60.75	24.963	1.06	53.4508	1.7	0	0	1	0	0	0	0	12	600 mg 2 doses	0 mg	15.4	0
174	1	50s	1	72	23.2967	0.92	93.4783	3.4	0	0	1	0	0	0	0	9	700 mg 4 doses	0 mg	27	0
175	1	80s	0	52.4	18.9018	0.65	67.1795	2	0	0	0	1	0	0	0	10	300 mg 4 doses	300 mg	8.2	0
177	1	80s	0	54.5	21.6939	0.58	67.864	1.8	0	0	0	1	0	0	0	16	300 mg 4 doses	300 mg	7.9	0
179	1	20s	0	45.4	18.7757	0.72	105.093	3.1	0	0	0	0	0	1	0	10	400 mg 3 doses	0 mg	26.8	0
180	2	60s	1	45.5	17.1042	0.32	129.252	2.9	0	0	0	0	0	0	1	9	400 mg 4 doses	0 mg	17.9	0
182	1	80s	0	43.6	17.3333	0.68	51.6503	1.5	0	0	1	0	0	0	0	9	300 mg 3 doses	0 mg	31.4	0
183	1	70s	0	53.3	20.5625	1.33	34.5092	2.1	0	0	0	0	1	0	0	8	400 mg 4 doses	400 mg	23.5	0
185	1	70s	0	56	20.5693	1.41	33.6485	2.1	1	0	0	0	0	0	0	12	400 mg 4 doses	0 mg	18.6	0
186	2	70s	0	51.9	20.7899	0.66	64.0559	2.4	0	0	0	1	0	0	0	11	400 mg 4 doses	400 mg	26.4	0
187	1	70s	1	58.3	22.2146	0.92	58.0888	2.5	0	0	1	0	0	0	0	8	600 mg 3 doses	400 mg	18.4	0
188	1	50s	0	65.1	22.3678	0.57	130.073	2.5	0	0	0	0	1	0	0	8	400 mg 4 doses	400 mg	8.6	0
190	1	70s	0	71.8	23.9901	0.91	75.6136	2.8	0	0	0	0	0	0	1	13	400 mg 4 doses	400 mg	17.8	0
192	2	10s	0	56.7	22.3997	0.23	352.149	3.3	0	0	0	0	0	1	0	20	400 mg 4 doses	0 mg	14.6	0
194	1	70s	0	64.3	24.2606	0.49	116.644	2.1	0	0	0	0	1	0	0	15	400 mg 4 doses	0 mg	15.2	0
195	1	60s	0	63.1	21.9629	1.03	67.2182	3	0	0	0	1	0	0	0	15	400 mg 4 doses	400 mg	28.8	0
196	1	30s	0	85	28.4005	0.65	183.44	2.3	0	0	0	0	0	0	1	11	800 mg 3 doses	800 mg	25	0
197	1	70s	1	64.5	22.3183	1.72	34.8958	1.9	0	0	0	1	0	0	0	17	800 mg 3 doses	0 mg	21	0
200	1	20s	0	80	30.1103	0.81	164.609	4	0	0	0	0	0	1	0	9	400 mg 3 doses	0 mg	19.5	0
202	2	60s	1	55.8	21.9613	1.47	32.7134	2.7	0	0	0	0	1	0	0	18	600 mg 3 doses	400 mg	21.1	0
203	2	60s	1	51.3	20.1902	0.75	58.9475	2.3	0	0	0	0	0	0	1	9	550 mg 4 doses	0 mg	29.2	0
205	1	30s	1	53.9	18.2405	2.29	35.6326	2.9	0	0	0	0	0	1	0	19	400 mg 3 doses	0 mg	21.4	0
206	2	40s	0	49	19.2608	0.53	99.3226	3	0	0	0	1	0	0	0	16	400 mg 4 doses	400 mg	21.6	0
209	1	70s	1	61.1	24.4752	0.73	79.0487	2.2	0	0	0	0	0	1	0	19	400 mg 4 doses	0 mg	8.9	0
210	1	70s	0	68.5	22.7558	0.52	120.753	2.2	0	0	0	0	0	0	1	13	700 mg 2 doses	500 mg	14.1	0
212	1	70s	1	38	15.675	2.57	13.1431	2.1	0	1	0	0	0	0	0	20	400 mg 3 doses	0 mg	23.1	0
213	1	50s	1	82.7	30.0116	0.82	123.266	2.5	1	0	0	0	0	0	0	9	800 mg 4 doses	0 mg	26.7	0
214	2	80s	1	39.2	20.4356	0.89	27.5587	2.5	1	0	0	0	0	0	0	18	400 mg 4 doses	0 mg	31.1	0
215	1	50s	0	63.4	22.2244	0.88	90.0568	3.3	0	0	0	0	0	0	1	20	600 mg 4 doses	400 mg	21	0
216	2	60s	0	55.8	21.5269	0.43	114.898	3.5	0	1	0	0	0	0	0	19	400 mg 4 doses	0 mg	12.9	0
217	1	70s	1	61	20.3816	0.74	78.9977	2.2	1	0	0	0	0	0	0	11	600 mg 4 doses	0 mg	13.2	0
218	1	60s	1	76	26.2976	1.13	70.059	2	0	0	0	0	0	1	0	11	600 mg 4 doses	0 mg	23.7	0
219	1	70s	1	99.1	32.3592	0.68	129.542	1.9	0	0	0	0	0	0	1	9	600 mg 3 doses	0 mg	7.3	0
221	1	70s	1	63.3	24.7266	0.71	82.9636	3.1	1	0	0	0	0	0	0	12	600 mg 4 doses	0 mg	10.3	0
222	1	70s	0	50.3	20.2001	1	43.3139	1.9	0	1	0	0	0	0	0	11	400 mg 4 doses	400 mg	17.3	0
223	2	40s	0	39.4	16.19	0.41	105.507	1.4	1	0	0	0	0	0	0	13	270 mg 4 doses	270 mg	21.5	0
225	1	60s	1	85.8	31.3629	1.41	65.0768	2	0	0	1	0	0	0	0	8	800 mg 3 doses	0 mg	30.5	0
226	1	60s	0	60.3	23.8819	0.52	117.572	2.7	0	0	0	0	1	0	0	12	400 mg 3 doses	400 mg	15.4	0
229	2	10s	0	46.9	20.9001	0.32	211.091	3.1	1	0	0	0	0	0	0	19	400 mg 3 doses	400 mg	12.1	0
230	1	20s	0	54.5	19.082	0.74	120.702	4.1	0	0	1	0	0	0	0	11	400 mg 3 doses	0 mg	15.3	0
231	1	20s	0	67.6	24.037	0.9	125.185	1.7	1	0	0	0	0	0	0	9	400 mg 3 doses	400 mg	9.8	0
232	2	70s	0	52.1	22.9105	1.53	25.3264	2.9	0	0	0	0	1	0	0	9	400 mg 1 doses	0 mg	6	0
233	1	90s	1	55.5	20.889	1.14	33.1323	2.8	0	0	0	1	0	0	0	22	500 mg 4 doses	0 mg	19.6	0
235	1	80s	0	66.9	24.7226	1.1	48.9924	3.5	0	0	0	0	0	1	0	18	400 mg 4 doses	0 mg	19.4	0
238	2	80s	0	36.4	15.3682	0.69	35.4988	2.5	0	0	0	0	1	0	0	14	200 mg 3 doses	200 mg	9	0
239	1	50s	1	73.1	24.7669	2.03	41.0112	2.8	0	0	0	0	0	0	1	19	600 mg 3 doses	0 mg	16.6	0
240	1	40s	1	66.8	23.5835	3.67	24.2688	2	0	0	0	0	0	1	0	8	360 mg 3 doses	0 mg	12.9	0
241	1	70s	0	44.1	17.5542	1.18	33.2203	2.1	0	1	0	0	0	0	0	9	400 mg 4 doses	400 mg	27.9	0
243	2	70s	0	47.2	19.5452	0.68	52.4444	2.5	0	1	0	0	0	0	0	12	400 mg 4 doses	400 mg	25.5	0
244	2	60s	0	56.4	24.4114	1.33	37.547	3.2	0	0	0	1	0	0	0	19	400 mg 4 doses	400 mg	31.4	0
246	1	20s	0	52.6	22.2368	2.11	41.5482	3.4	1	0	0	0	0	0	0	9	400 mg 3 doses	0 mg	29.9	0
248	2	70s	0	42	19.596	0.37	84.4257	3	0	0	0	0	1	0	0	11	400 mg 4 doses	400 mg	17.6	0
251	1	80s	0	48.7	19.7072	0.56	71.2624	2.1	0	0	0	0	1	0	0	9	400 mg 4 doses	400 mg	25.9	0
254	1	70s	0	41.7	14.988	0.9	44.4028	2.2	0	0	0	1	0	0	0	8	300 mg 4 doses	300 mg	18.3	0
256	1	50s	1	48.2	16.6782	1.24	45.8893	2.9	0	0	1	0	0	0	0	10	400 mg 4 doses	0 mg	14.5	0
Abbreviations: ICU, intensive care unit; HCU, high care unit; BW, body weight; BMI, body mass index; Cre, serum creatinine; CLCR, creatinine clearance; Alb, serum albumin; TDM, therapeutic drug monitoring.

### Sheet: Table S5
	Table S5. Demographic, clinical, and laboratory characteristics of eligible cases for TDM analysis
			Intervention (n = 115)			nonintervention (n = 183)			p-value
	Sex	Male	85			131			0.661a
		Female	30			52
	ICU/HCU	ICU/HCU	28			102			<1.0-6a
		non-ICU/HCU	87			81
	Age (year) [median (IQR)]		72 (16.5)			66 (23)			0.013b
	BW (kg) [mean± SD]		57.2±13.5			59.7±14.8			0.118b
	BMI [mean±SD]		21.7±4.2			22.4±4.5			0.153b
	CLCR [mean±SD]		62.3±37.9			82.6±52.5			0.0003b
	Alb [mean±SD]		2.6±0.5			2.6±0.6			0.187b
	Abbreviations: ICU, intensive care unit; HCU, high care unit; TDM, therapeutic drug monitoring; IQR, interquartile range; BW, body weight; SD, standard deviation; BMI, body mass index; CLCR, creatinine clearance; Alb, serum albumin.
	a Chi-square test.
	b Mann-Whitney U test.

### Sheet: Table S6
Table S6. Propensity-score matched cases
Matched-pairs no.	Intervention															Nonintervention
	Index (intervention)	Age	BW	BMI	CLCR	Alb	T1	T2	T3	T4	T5	T6	T7	TO	TDM	Index (nonintervention)	Age	BW	BMI	CLCR	Alb	T1	T2	T3	T4	T5	T6	T7	TO	TDM
0	56	40s	65.1	21.3547	173.6	2.9	1	0	0	0	0	0	0	12	14.5	45	70s	49.2	22.2806	101.274	3.5	1	0	0	0	0	0	0	15	11.8
1	90	40s	64.3	26.7984	138.018	2.4	1	0	0	0	0	0	0	12	18.5	67	70s	56.4	19.2429	59.3956	3.7	0	0	0	0	1	0	0	8	20
2	119	70s	50.8	20.4009	90.7143	2.7	0	0	0	0	1	0	0	13	17.8	86	70s	77.5	34.8615	81.4664	1.8	0	0	0	0	1	0	0	17	18.2
3	144	10s	34.5	11.1377	123.36	3.6	1	0	0	0	0	0	0	14	25.6	106	60s	54.4	19.8851	78.8889	2.6	0	0	0	0	1	0	0	9	9.8
4	88	90s	44.4	19.5245	68.6742	2.7	1	0	0	0	0	0	0	13	17.7	114	70s	58.2	22.3694	21.0719	2.4	0	0	0	0	1	0	0	7	20.9
5	55	60s	60	21.1075	55.8176	2.3	0	0	0	0	0	0	1	11	25	152	20s	51	18.5524	119.792	2.8	0	0	0	0	1	0	0	17	20.8
6	9	70s	61	23.0438	88.6936	2.2	0	0	0	0	1	0	0	16	8.3	161	60s	40.9	15.3939	77.5614	2.3	0	0	0	0	1	0	0	18	9.5
7	86	70s	57.7	21.986	31.2169	2.5	0	1	0	0	0	0	0	9	25.4	166	90s	49.3	21.9111	30.1785	2.6	0	0	1	0	0	0	0	15	25.6
8	127	30s	77.8	24.445	166.85	1.9	0	0	0	1	0	0	0	11	26.3	186	70s	51.9	20.7899	64.0559	2.4	0	0	0	1	0	0	0	11	26.4
9	104	40s	56.9	19.6423	67.7381	3.1	1	0	0	0	0	0	0	8	18	190	70s	71.8	23.9901	75.6136	2.8	0	0	0	0	0	0	1	13	17.8
10	153	70s	52.1	18.2633	37.0091	3.2	0	0	0	0	0	1	0	11	22	216	60s	55.8	21.5269	114.898	3.5	0	1	0	0	0	0	0	19	12.9
11	13	70s	71.5	27.0104	42.6547	2.3	0	0	0	1	0	0	0	15	21.5	222	70s	50.3	20.2001	43.3139	1.9	0	1	0	0	0	0	0	11	17.3
12	41	70s	66.45	23.9411	70.8285	2	1	0	0	0	0	0	0	11	15.6	231	20s	67.6	24.037	125.185	1.7	1	0	0	0	0	0	0	9	9.8
13	142	70s	40.6	18.1897	15.6605	3	0	1	0	0	0	0	0	9	34.1	241	70s	44.1	17.5542	33.2203	2.1	0	1	0	0	0	0	0	9	27.9
14	109	30s	53.9	22.3484	44.5829	2.1	0	1	0	0	0	0	0	9	29.1	3	70s	40	18.5613	76.455	1.9	0	0	1	0	0	0	0	10	15.3
15	65	60s	73.7	24.5115	47.8571	2.4	0	0	0	1	0	0	0	15	18	11	70s	68.5	25.6245	43.75	3	0	1	0	0	0	0	0	10	26.7
16	131	70s	43.1	15.2344	39.7098	2.9	0	0	1	0	0	0	0	10	23.1	18	70s	39.8	15.7827	35.8269	2.6	0	0	1	0	0	0	0	14	9.7
17	60	70s	56.3	20.958	42.2002	2.8	0	0	0	0	1	0	0	9	16	44	70s	46.3	20.8549	89.7981	2.5	1	0	0	0	0	0	0	8	9.8
18	42	20s	46.35	16.6994	149.825	2.9	0	1	0	0	0	0	0	10	16.7	49	50s	62.6	25.2998	59.3862	2.9	1	0	0	0	0	0	0	19	16.2
19	4	40s	65.5	23.4298	117.774	3.1	0	0	0	0	1	0	0	8	24.5	54	60s	73.95	26.2011	64.1927	2.5	0	0	0	0	0	0	1	10	12.8
20	19	80s	49.8	20.1523	37.9301	3.4	0	0	0	1	0	0	0	9	15.9	61	70s	61.8	23.8121	75.8009	3	0	0	0	1	0	0	0	9	17.5
21	29	70s	56.2	24.1339	72.0668	2.2	0	0	0	0	1	0	0	16	41.4	74	50s	54.6	20.0308	164.614	2.9	1	0	0	0	0	0	0	9	7.7
22	138	70s	50.2	20.444	105.434	1.7	0	0	0	1	0	0	0	9	16.5	76	30s	84.3	32.4815	162.123	3.5	0	0	1	0	0	0	0	8	16
23	43	70s	63.2	23.0739	43.2338	1.5	0	1	0	0	0	0	0	9	21.6	77	60s	76.5	25.2385	25.059	2.9	0	1	0	0	0	0	0	11	17.4
24	47	80s	49.9	23.9977	28.1281	2.2	1	0	0	0	0	0	0	13	10.2	78	60s	75.1	24.8051	69.2294	3.9	1	0	0	0	0	0	0	10	22.3
25	135	50s	52.4	17.5081	167.192	2.5	1	0	0	0	0	0	0	16	18.2	82	60s	46.4	17.9898	91.2963	3.3	1	0	0	0	0	0	0	13	15.3
26	11	70s	51.3	21.7721	49.2951	2.5	0	0	0	1	0	0	0	13	25.9	84	60s	49.9	19.3709	103.793	3.1	0	1	0	0	0	0	0	5	13.5
27	28	20s	47.7	20.113	173.383	2.8	0	1	0	0	0	0	0	15	23.3	90	70s	57.8	21.728	68.9566	2.6	1	0	0	0	0	0	0	11	14.8
28	92	70s	56.75	20.8448	14.0895	1.8	0	1	0	0	0	0	0	10	16.9	103	70s	79.7	28.1713	30.3956	2.5	0	1	0	0	0	0	0	12	17.4
29	84	70s	45.9	17.7077	79.0972	2.3	1	0	0	0	0	0	0	9	20.7	131	70s	60	21.0575	54.2071	3	1	0	0	0	0	0	0	11	24.9
30	50	70s	46	17.7462	38.7897	3.3	0	0	0	1	0	0	0	10	18.6	138	70s	56	16.9062	28.2407	2.9	1	0	0	0	0	0	0	9	26.2
31	116	60s	66.4	23.221	62.6415	3.1	0	0	0	0	1	0	0	11	16	142	70s	44.8	19.163	54.4444	2	0	0	0	0	1	0	0	19	19.3
32	61	70s	44	17.6254	28.4336	3.7	1	0	0	0	0	0	0	9	22.4	151	10s	49	21.7778	205.868	3	0	1	0	0	0	0	0	19	10.9
33	140	90s	51.8	22.8695	28.0045	2.5	0	1	0	0	0	0	0	10	13.5	156	70s	65.9	23.5447	91.5278	2.6	0	0	0	1	0	0	0	17	28.4
34	120	50s	75.3	24.8141	122.772	2.3	0	1	0	0	0	0	0	10	28.2	157	70s	47.3	17.2898	16.929	3.3	0	1	0	0	0	0	0	10	9.1
35	23	60s	40.2	17.0612	16.4216	2	0	0	0	0	1	0	0	10	19.6	159	20s	41.9	15.3903	58.6918	3.5	1	0	0	0	0	0	0	8	30.4
36	37	60s	66.8	26.423	103.232	2.7	0	0	0	1	0	0	0	16	40	162	30s	74.6	25.9045	68.1997	1.9	1	0	0	0	0	0	0	17	15.9
37	81	80s	41.9	16.0845	42.3232	2.2	0	1	0	0	0	0	0	11	21.2	167	70s	69.7	23.6149	27.7178	2.3	0	0	0	1	0	0	0	11	31.2
38	27	70s	73.5	27.4949	43.75	2.8	0	0	0	0	1	0	0	16	26	171	80s	55.05	21.3968	89.7554	1.4	0	0	0	0	1	0	0	18	9.5
39	122	70s	48.8	18.9203	44.2132	2.4	0	1	0	0	0	0	0	9	26.1	175	80s	52.4	18.9018	67.1795	2	0	0	0	1	0	0	0	10	8.2
40	141	60s	101	31.4869	134.74	3.1	0	0	0	1	0	0	0	9	23.9	177	80s	54.5	21.6939	67.864	1.8	0	0	0	1	0	0	0	16	7.9
41	96	80s	47.3	18.8994	27.0802	2.3	0	0	1	0	0	0	0	10	18.4	182	80s	43.6	17.3333	51.6503	1.5	0	0	1	0	0	0	0	9	31.4
42	20	50s	43.85	19.6195	42.1808	2.6	1	0	0	0	0	0	0	16	23.3	183	70s	53.3	20.5625	34.5092	2.1	0	0	0	0	1	0	0	8	23.5
43	18	80s	55.6	17.0278	20.5015	2.2	1	0	0	0	0	0	0	8	16	195	60s	63.1	21.9629	67.2182	3	0	0	0	1	0	0	0	15	28.8
44	17	30s	45	18.1867	110.887	3.8	0	1	0	0	0	0	0	9	14.3	206	40s	49	19.2608	99.3226	3	0	0	0	1	0	0	0	16	21.6
45	8	70s	63	24.0946	66.3462	3	0	0	0	1	0	0	0	13	25.6	230	20s	54.5	19.082	120.702	4.1	0	0	1	0	0	0	0	11	15.3
46	156	80s	54.2	20.3997	45.8213	2.2	1	0	0	0	0	0	0	9	20.7	243	70s	47.2	19.5452	52.4444	2.5	0	1	0	0	0	0	0	12	25.5
47	76	90s	55.5	20.361	31.0924	2.9	0	0	0	1	0	0	0	15	17.9	254	70s	41.7	14.988	44.4028	2.2	0	0	0	1	0	0	0	8	18.3
Abbreviations: BW, body weight; BMI, body mass index; CLCR, creatinine clearance; Alb, serum albumin; TDM, therapeutic drug monitoring.

### Sheet: Table S7
Table S7. dataset used for TDM pharmacists ML
Index (intervention)	Sex	Age	ICU/HCU	BW	BMI	Cre	CLCR	Alb	T1	T2	T3	T4	T5	T6	T7	TO	Loading dose	Maintenance dose	TDM	TDM exclusion criteria
1	2	70s	0	44.4	20.5191	0.74	43.2083	2.8	0	0	1	0	0	0	0	11	400 mg 4 doses	0 mg	20.9	0
2	2	90s	0	48.7	24.3574	1.09	21.6258	3.1	0	1	0	0	0	0	0	9	400 mg 4 doses	200 mg	17.2	0
3	1	80s	0	56	21.2071	1.78	23.5955	3.8	1	0	0	0	0	0	0	16	500 mg 4 doses	0 mg	none	0
4	2	40s	0	65.5	23.4298	0.65	117.774	3.1	0	0	0	0	1	0	0	8	600 mg 4 doses	500 mg	24.5	0
5	2	50s	0	55.7	21.4085	2.9	20.1806	1.6	0	0	1	0	0	0	0	17	400 mg 3 doses	300 mg	22.7	0
6	1	50s	0	76.9	26.609	1.91	46.9721	2.1	0	0	1	0	0	0	0	9	800 mg 3 doses	0 mg	21	0
7	2	80s	0	39.4	19.6781	1.73	15.5943	1.7	0	0	1	0	0	0	0	9	400 mg 4 doses	0 mg	none	0
8	1	70s	0	63	24.0946	0.91	66.3462	3	0	0	0	1	0	0	0	13	600 mg 4 doses	400 mg	25.6	0
9	1	70s	0	61	23.0438	0.64	88.6936	2.2	0	0	0	0	1	0	0	16	600 mg 3 doses	500 mg	8.3	0
11	2	70s	0	51.3	21.7721	0.86	49.2951	2.5	0	0	0	1	0	0	0	13	500 mg 4 doses	300 mg	25.9	0
12	1	70s	0	50	17.0594	3.05	15.7104	2.8	0	0	0	0	1	0	0	11	500 mg 4 doses	200 mg	23.8	2
13	1	70s	0	71.5	27.0104	1.49	42.6547	2.3	0	0	0	1	0	0	0	15	600 mg 3 doses	400 mg	21.5	0
15	1	80s	0	75.5	29.8268	2.61	23.7042	2.5	0	1	0	0	0	0	0	16	600 mg 3 doses	300 mg	18.9	0
16	1	80s	0	46.5	17.5016	0.67	49.1604	2.2	0	1	0	0	0	0	0	9	400 mg 4 doses	300 mg	12.5	0
17	1	30s	0	45	18.1867	0.62	110.887	3.8	0	1	0	0	0	0	0	9	400 mg 4 doses	400 mg	14.3	0
18	1	80s	0	55.6	17.0278	2.26	20.5015	2.2	1	0	0	0	0	0	0	8	500 mg 3 doses	400 mg	16	0
19	2	80s	0	49.8	20.1523	0.93	37.9301	3.4	0	0	0	1	0	0	0	9	400 mg 4 doses	200 mg	15.9	0
20	2	50s	0	43.85	19.6195	1.08	42.1808	2.6	1	0	0	0	0	0	0	16	400 mg 4 doses	0 mg	23.3	0
21	2	70s	0	40.3	21.8849	3.25	9.2225	2.4	0	0	1	0	0	0	0	13	400 mg 3 doses	0 mg	18.6	0
23	1	60s	0	40.2	17.0612	2.55	16.4216	2	0	0	0	0	1	0	0	10	400 mg 4 doses	200 mg	19.6	0
24	1	60s	0	55	19.487	1.95	29.7721	3.5	0	0	1	0	0	0	0	10	600 mg 3 doses	0 mg	21.2	0
25	1	70s	0	61.65	25.1712	2.59	20.8277	3.9	0	1	0	0	0	0	0	9	600 mg 4 doses	200 mg	none	0
26	1	70s	0	62.7	24.8012	4.38	12.128	2.4	0	1	0	0	0	0	0	9	600 mg 3 doses	200 mg	25.4	0
27	1	70s	0	73.5	27.4949	1.47	43.75	2.8	0	0	0	0	1	0	0	16	800 mg 3 doses	300 mg	26	0
28	2	20s	0	47.7	20.113	0.38	173.383	2.8	0	1	0	0	0	0	0	15	500 mg 4 doses	300 mg	23.3	0
29	2	70s	0	56.2	24.1339	0.58	72.0668	2.2	0	0	0	0	1	0	0	16	600 mg 4 doses	400 mg	41.4	0
30	1	60s	0	57.8	20.9502	1.38	45.3744	2.4	0	0	0	1	0	0	0	15	600 mg 3 doses	300 mg	28.8	0
32	1	80s	0	36.1	13.2599	1.09	23.4595	2.4	0	0	0	1	0	0	0	14	400 mg 3 doses	200 mg	12.4	0
34	1	60s	0	49.8	18.1597	0.9	58.4074	2.5	0	1	0	0	0	0	0	9	400 mg 4 doses	400 mg	18.9	0
35	1	40s	0	77.4	30.2344	0.6	179.167	2.3	0	0	0	1	0	0	0	17	800 mg 3 doses	800 mg	22.6	2
36	1	70s	0	57.25	19.533	0.83	59.3959	3	0	1	0	0	0	0	0	12	600 mg 4 doses	400 mg	none	0
37	1	60s	0	66.8	26.423	0.71	103.232	2.7	0	0	0	1	0	0	0	16	600 mg 4 doses	0 mg	40	0
40	1	70s	0	47.25	19.4406	1.07	38.639	2.5	0	1	0	0	0	0	0	11	400 mg 4 doses	300 mg	16.5	0
41	1	70s	0	66.45	23.9411	0.86	70.8285	2	1	0	0	0	0	0	0	11	600 mg 4 doses	400 mg	15.6	0
42	2	20s	0	46.35	16.6994	0.42	149.825	2.9	0	1	0	0	0	0	0	10	400 mg 4 doses	400 mg	16.7	0
43	1	70s	0	63.2	23.0739	1.34	43.2338	1.5	0	1	0	0	0	0	0	9	400 mg 4 doses	400 mg	21.6	0
44	1	40s	0	53.8	19.9543	1.06	64.1483	1.8	0	0	1	0	0	0	0	11	500 mg 4 doses	0 mg	15.8	2
46	2	20s	0	50.3	21.973	0.36	197.94	2.9	0	1	0	0	0	0	0	10	400 mg 4 doses	400 mg	none	0
47	2	80s	0	49.9	23.9977	1.11	28.1281	2.2	1	0	0	0	0	0	0	13	400 mg 3 doses	200 mg	10.2	0
48	2	80s	0	38.6	16.2759	1.65	15.7422	1.9	0	1	0	0	0	0	0	12	400 mg 2 doses	200 mg	none	0
49	1	70s	0	53.2	19.0073	1.5	31.5259	2.1	0	1	0	0	0	0	0	8	500 mg 4 doses	300 mg	24.9	0
50	1	70s	0	46	17.7462	1.12	38.7897	3.3	0	0	0	1	0	0	0	10	400 mg 4 doses	200 mg	18.6	0
52	1	60s	0	65.4	21.751	1.49	45.1119	1.2	1	0	0	0	0	0	0	12	600 mg 4 doses	300 mg	none	0
54	2	60s	0	38.2	18.069	0.6	54.1167	1.9	0	1	0	0	0	0	0	10	200 mg 4 doses	200 mg	none	0
55	1	60s	0	60	21.1075	1.06	55.8176	2.3	0	0	0	0	0	0	1	11	600 mg 4 doses	400 mg	25	0
56	1	40s	0	65.1	21.3547	0.5	173.6	2.9	1	0	0	0	0	0	0	12	600 mg 4 doses	600 mg	14.5	0
57	1	60s	0	63.6	22.0069	1.05	64.7778	2.7	0	0	1	0	0	0	0	9	600 mg 3 doses	0 mg	18	0
58	1	70s	0	61	23.1861	0.67	79.6642	2.3	0	0	1	0	0	0	0	16	600 mg 4 doses	0 mg	23.8	0
60	1	70s	0	56.3	20.958	1.26	42.2002	2.8	0	0	0	0	1	0	0	9	400 mg 4 doses	300 mg	16	0
61	1	70s	0	44	17.6254	1.44	28.4336	3.7	1	0	0	0	0	0	0	9	400 mg 4 doses	200 mg	22.4	0
62	1	70s	0	44.8	18.0142	1.28	32.0833	3.9	0	1	0	0	0	0	0	15	400 mg 3 doses	200 mg	none	0
64	1	70s	0	64.5	23.3225	0.6	100.035	2.9	0	0	1	0	0	0	0	18	800 mg 3 doses	0 mg	13.6	0
65	1	60s	0	73.7	24.5115	1.54	47.8571	2.4	0	0	0	1	0	0	0	15	700 mg 3 doses	400 mg	18	0
67	1	50s	0	45.6	17.0372	0.7	77.8095	2.5	0	1	0	0	0	0	0	14	400 mg 4 doses	400 mg	17.2	0
73	2	70s	0	59.15	27.0042	1.84	26.1862	1.2	0	0	1	0	0	0	0	9	400 mg 4 doses	0 mg	25.4	2
75	2	80s	0	41	19.3402	0.74	38.5914	2.2	0	1	0	0	0	0	0	12	400 mg 3 doses	0 mg	none	0
76	1	90s	0	55.5	20.361	1.19	31.0924	2.9	0	0	0	1	0	0	0	15	500 mg 4 doses	200 mg	17.9	0
77	1	50s	0	68.15	25.9358	1.48	51.8032	1.9	1	0	0	0	0	0	0	14	600 mg 4 doses	400 mg	none	0
79	1	80s	0	41.95	16.1037	0.59	55.3013	2.4	1	0	0	0	0	0	0	12	400 mg 3 doses	300 mg	15	2
80	1	80s	0	41.9	16.0845	0.68	47.9248	2.4	0	0	1	0	0	0	0	12	400 mg 3 doses	0 mg	21	0
81	1	80s	0	41.9	16.0845	0.77	42.3232	2.2	0	1	0	0	0	0	0	11	400 mg 3 doses	0 mg	21.2	0
82	1	80s	0	37.5	14.8894	0.84	34.7222	2.1	0	0	0	1	0	0	0	11	400 mg 3 doses	400 mg	31.1	0
84	1	70s	0	45.9	17.7077	0.54	79.0972	2.3	1	0	0	0	0	0	0	9	400 mg 3 doses	400 mg	20.7	0
85	2	70s	0	46.4	17.8783	5.57	6.19569	2.7	0	0	1	0	0	0	0	9	400 mg 3 doses	0 mg	24.1	0
86	1	70s	0	57.7	21.986	1.72	31.2169	2.5	0	1	0	0	0	0	0	9	400 mg 4 doses	300 mg	25.4	0
87	1	70s	0	56	21.3382	1.02	51.0893	2.1	0	0	0	1	0	0	0	9	400 mg 4 doses	200 mg	33.1	0
88	1	90s	0	44.4	19.5245	0.44	68.6742	2.7	1	0	0	0	0	0	0	13	400 mg 3 doses	0 mg	17.7	0
89	1	80s	0	77.6	25.6309	0.97	62.2222	2.5	0	0	0	1	0	0	0	12	600 mg 4 doses	400 mg	27.5	0
90	2	40s	0	64.3	26.7984	0.55	138.018	2.4	1	0	0	0	0	0	0	12	600 mg 4 doses	500 mg	18.5	0
91	1	70s	0	54.4	22.098	0.81	58.7654	3.7	0	0	0	1	0	0	0	12	400 mg 4 doses	400 mg	none	0
92	1	70s	0	56.75	20.8448	3.86	14.0895	1.8	0	1	0	0	0	0	0	10	400 mg 3 doses	0 mg	16.9	0
93	1	60s	0	57.8	22.1059	0.97	61.2428	2.4	0	0	0	1	0	0	0	14	400 mg 4 doses	400 mg	26.8	0
94	1	60s	0	57.8	22.1059	1.06	56.043	2	1	0	0	0	0	0	0	13	400 mg 4 doses	400 mg	none	0
95	1	40s	0	56.55	17.9691	1.75	40.8417	3.2	0	0	1	0	0	0	0	14	600 mg 3 doses	0 mg	31	0
96	1	80s	0	47.3	18.8994	1.31	27.0802	2.3	0	0	1	0	0	0	0	10	400 mg 3 doses	0 mg	18.4	0
102	1	60s	0	72.65	23.2419	0.88	90.5832	2.5	0	0	1	0	0	0	0	10	800 mg 4 doses	0 mg	31.9	1
103	1	60s	0	66.15	23.9479	1.28	56.7041	3.7	0	1	0	0	0	0	0	15	600 mg 4 doses	400 mg	29.2	0
104	1	40s	0	56.9	19.6423	1.12	67.7381	3.1	1	0	0	0	0	0	0	8	400 mg 3 doses	0 mg	18	0
106	2	50s	0	51	22.3674	2.11	23.9692	2.7	0	0	1	0	0	0	0	10	400 mg 3 doses	0 mg	25.6	0
107	1	60s	0	51.5	19.1946	2.23	22.7734	2.3	1	0	0	0	0	0	0	11	500 mg 4 doses	200 mg	none	0
108	2	70s	0	46	19.0483	0.43	80.8269	2.3	0	1	0	0	0	0	0	14	400 mg 4 doses	400 mg	none	0
109	2	30s	0	53.9	22.3484	1.57	44.5829	2.1	0	1	0	0	0	0	0	9	400 mg 4 doses	400 mg	29.1	0
111	1	80s	0	53.1	21.9601	1.11	34.5495	2.8	0	1	0	0	0	0	0	10	400 mg 4 doses	0 mg	30.3	1
113	1	80s	0	42.2	16.7767	0.76	44.7295	1.7	0	0	0	1	0	0	0	14	300 mg 4 doses	300 mg	none	0
116	1	60s	0	66.4	23.221	1.06	62.6415	3.1	0	0	0	0	1	0	0	11	600 mg 4 doses	0 mg	16	0
117	1	80s	0	56.4	20.7163	0.37	110.09	1.3	0	0	1	0	0	0	0	12	400 mg 3 doses	0 mg	18.8	0
118	1	30s	0	58.3	19.9611	0.8	103.24	4	0	0	1	0	0	0	0	14	700 mg 3 doses	0 mg	30.6	0
119	1	70s	0	50.8	20.4009	0.49	90.7143	2.7	0	0	0	0	1	0	0	13	400 mg 4 doses	400 mg	17.8	0
120	1	50s	0	75.3	24.8141	0.69	122.772	2.3	0	1	0	0	0	0	0	10	600 mg 4 doses	500 mg	28.2	0
121	2	80s	0	58.1	24.4347	0.76	54.1502	2	0	1	0	0	0	0	0	8	400 mg 4 doses	0 mg	22.5	1
122	2	70s	0	48.8	18.9203	0.86	44.2132	2.4	0	1	0	0	0	0	0	9	400 mg 4 doses	300 mg	26.1	0
123	1	50s	0	60.8	24.1103	0.85	85.4379	3	0	1	0	0	0	0	0	9	600 mg 4 doses	400 mg	30.6	0
124	2	40s	0	58.7	25.3401	1.74	37.8354	3.2	0	0	1	0	0	0	0	17	600 mg 3 doses	0 mg	31.7	0
126	1	70s	0	54.1	19.3519	0.87	54.4109	1.8	0	0	0	0	1	0	0	16	500 mg 4 doses	0 mg	22.6	0
127	1	30s	0	77.8	24.445	0.68	166.85	1.9	0	0	0	1	0	0	0	11	800 mg 4 doses	600 mg	26.3	0
128	1	70s	0	46	17.9016	0.85	51.8627	2.5	0	1	0	0	0	0	0	9	400 mg 4 doses	400 mg	none	0
129	1	70s	0	44.45	16.8539	1	41.9806	2.9	0	1	0	0	0	0	0	21	400 mg 3 doses	0 mg	16.1	0
131	1	70s	0	43.1	15.2344	1.01	39.7098	2.9	0	0	1	0	0	0	0	10	600 mg 3 doses	0 mg	23.1	0
134	1	70s	0	54.1	19.3983	0.66	74.0004	2.1	0	0	1	0	0	0	0	10	600 mg 3 doses	0 mg	20.3	0
135	1	50s	0	52.4	17.5081	0.37	167.192	2.5	1	0	0	0	0	0	0	16	600 mg 3 doses	400 mg	18.2	0
136	1	70s	0	54	22.5056	0.65	72.6923	2.5	0	0	1	0	0	0	0	16	600 mg 3 doses	0 mg	20.3	0
138	1	70s	0	50.2	20.444	0.41	105.434	1.7	0	0	0	1	0	0	0	9	500 mg 4 doses	400 mg	16.5	0
140	2	90s	0	51.8	22.8695	1.07	28.0045	2.5	0	1	0	0	0	0	0	10	400 mg 3 doses	200 mg	13.5	0
141	1	60s	0	101	31.4869	0.76	134.74	3.1	0	0	0	1	0	0	0	9	800 mg 3 doses	600 mg	23.9	0
142	2	70s	0	40.6	18.1897	2.02	15.6605	3	0	1	0	0	0	0	0	9	400 mg 4 doses	200 mg	34.1	0
144	1	10s	0	34.5	11.1377	0.47	123.36	3.6	1	0	0	0	0	0	0	14	500 mg 3 doses	500 mg	25.6	0
145	2	30s	0	44.1	18.6192	0.46	121.102	2.3	0	0	1	0	0	0	0	9	400 mg 4 doses	0 mg	22	4
146	1	40s	0	64.7	23.1991	0.58	144.088	3.1	0	0	1	0	0	0	0	9	800 mg 3 doses	0 mg	25.1	2
148	2	30s	0	51.8	22.7183	0.55	116.746	3.9	0	0	1	0	0	0	0	16	400 mg 4 doses	300 mg	32.4	2
149	1	60s	0	53.55	19.1095	1.74	30.3484	2.1	0	0	1	0	0	0	0	10	500 mg 3 doses	0 mg	22.4	0
150	2	50s	0	65.4	27.2216	0.96	70.7743	3.3	0	0	1	0	0	0	0	9	600 mg 3 doses	0 mg	32.5	0
152	2	70s	0	40.9	17.5177	0.81	41.7275	2	0	1	0	0	0	0	0	10	400 mg 4 doses	200 mg	24.4	2
153	1	70s	0	52.1	18.2633	1.31	37.0091	3.2	0	0	0	0	0	1	0	11	400 mg 3 doses	0 mg	22	0
154	1	50s	0	85.3	30.6222	0.98	103.965	3.3	0	1	0	0	0	0	0	11	800 mg 3 doses	0 mg	23.8	0
155	2	40s	0	78.05	31.0681	0.98	90.2619	3.5	0	1	0	0	0	0	0	16	800 mg 3 doses	0 mg	34.4	2
156	1	80s	0	54.2	20.3997	0.92	45.8213	2.2	1	0	0	0	0	0	0	9	400 mg 4 doses	300 mg	20.7	0
157	2	80s	0	42.9	19.5326	0.86	34.7454	2.4	0	0	0	1	0	0	0	14	300 mg 4 doses	200 mg	20.9	0
158	1	70s	0	51.4	19.3459	0.55	86.9646	2.4	1	0	0	0	0	0	0	11	400 mg 4 doses	0 mg	22.7	1
Abbreviations: ML, machine learning; ICU, intensive care unit; HCU, high care unit; BW, body weight; BMI, body mass index; Cre, serum creatinine; CLCR, creatinine clearance; Alb, serum albumin; TDM, therapeutic drug monitoring.

### Sheet: Table S8
Table S8. dataset used for non-TDM pharmacists ML
Index (nonintervention)	Sex	Age	ICU/HCU	BW	BMI	Cre	CLCR	Alb	T1	T2	T3	T4	T5	T6	T7	TO	Loading dose	Maintenance dose	TDM	TDM exclusion criteria
2	1	80s	0	48.25	17.7873	2.21	16.6777	3	0	0	0	0	0	1	0	9	400 mg 4 doses	400 mg	28.9	0
3	2	70s	0	40	18.5613	0.42	76.455	1.9	0	0	1	0	0	0	0	10	400 mg 4 doses	400 mg	15.3	0
11	1	70s	0	68.5	25.6245	1.37	43.75	3	0	1	0	0	0	0	0	10	800 mg 3 doses	300 mg	26.7	0
18	2	70s	0	39.8	15.7827	0.8	35.8269	2.6	0	0	1	0	0	0	0	14	400 mg 3 doses	200 mg	9.7	0
27	2	30s	0	47.6	19.5094	0.2	295.021	2.3	0	0	0	0	0	1	0	10	400 mg 3 doses	0 mg	8.1	0
29	1	50s	0	32	13.6343	2.29	16.6909	3.1	0	0	0	0	0	0	1	21	200 mg 4 doses	0 mg	11.3	0
42	2	70s	0	38.1	16.2545	0.47	64.1192	3	0	0	0	0	0	0	1	10	400 mg 2 doses	300 mg	16.1	0
44	2	70s	0	46.3	20.8549	0.42	89.7981	2.5	1	0	0	0	0	0	0	8	400 mg 2 doses	200 mg	9.8	0
45	2	70s	0	49.2	22.2806	0.39	101.274	3.5	1	0	0	0	0	0	0	15	400 mg 3 doses	0 mg	11.8	0
49	2	50s	0	62.6	25.2998	1.12	59.3862	2.9	1	0	0	0	0	0	0	19	400 mg 4 doses	0 mg	16.2	0
50	1	20s	0	44.5	18.2155	0.57	127.948	3.2	0	0	0	0	0	1	0	13	400 mg 4 doses	0 mg	18.7	0
54	1	60s	0	73.95	26.2011	1.2	64.1927	2.5	0	0	0	0	0	0	1	10	400 mg 4 doses	400 mg	12.8	0
61	1	70s	0	61.8	23.8121	0.77	75.8009	3	0	0	0	1	0	0	0	9	400 mg 4 doses	400 mg	17.5	0
67	1	70s	0	56.4	19.2429	0.91	59.3956	3.7	0	0	0	0	1	0	0	8	400 mg 4 doses	400 mg	20	0
72	2	50s	0	67.45	29.2325	0.98	65.8154	2.7	0	0	0	0	0	1	0	9	400 mg 3 doses	400 mg	14.7	0
73	1	70s	0	54.7	20.6385	0.73	66.6058	2.8	0	0	0	0	0	1	0	17	400 mg 4 doses	0 mg	16.4	0
74	1	50s	0	54.6	20.0308	0.41	164.614	2.9	1	0	0	0	0	0	0	9	600 mg 3 doses	300 mg	7.7	0
76	2	30s	0	84.3	32.4815	0.62	162.123	3.5	0	0	1	0	0	0	0	8	400 mg 3 doses	0 mg	16	0
77	1	60s	0	76.5	25.2385	3.18	25.059	2.9	0	1	0	0	0	0	0	11	400 mg 4 doses	400 mg	17.4	0
78	1	60s	0	75.1	24.8051	1.13	69.2294	3.9	1	0	0	0	0	0	0	10	400 mg 4 doses	400 mg	22.3	0
82	2	60s	0	46.4	17.9898	0.45	91.2963	3.3	1	0	0	0	0	0	0	13	400 mg 3 doses	400 mg	15.3	0
83	2	60s	0	44.2	17.1582	0.36	107.26	3.2	0	0	0	0	1	0	0	9	400 mg 3 doses	400 mg	12.5	0
84	2	60s	0	49.9	19.3709	0.42	103.793	3.1	0	1	0	0	0	0	0	5	400 mg 3 doses	400 mg	13.5	0
86	2	70s	0	77.5	34.8615	0.73	81.4664	1.8	0	0	0	0	1	0	0	17	400 mg 4 doses	400 mg	18.2	0
88	1	70s	0	53.4	20.7296	0.81	63.179	2.9	0	0	0	0	1	0	0	20	400 mg 2 doses	300 mg	10.7	0
90	1	70s	0	57.8	21.728	0.78	68.9566	2.6	1	0	0	0	0	0	0	11	400 mg 4 doses	400 mg	14.8	0
103	1	70s	0	79.7	28.1713	2.44	30.3956	2.5	0	1	0	0	0	0	0	12	400 mg 4 doses	400 mg	17.4	0
106	1	60s	0	54.4	19.8851	0.68	78.8889	2.6	0	0	0	0	1	0	0	9	400 mg 3 doses	400 mg	9.8	0
114	1	70s	0	58.2	22.3694	2.34	21.0719	2.4	0	0	0	0	1	0	0	7	400 mg 4 doses	400 mg	20.9	0
131	1	70s	0	60	21.0575	1.03	54.2071	3	1	0	0	0	0	0	0	11	400 mg 4 doses	400 mg	24.9	0
136	2	50s	0	47.3	20.6625	0.59	78.555	2.3	0	0	0	0	1	0	0	10	400 mg 3 doses	300 mg	12.1	0
138	1	70s	0	56	16.9062	1.68	28.2407	2.9	1	0	0	0	0	0	0	9	400 mg 4 doses	400 mg	26.2	0
142	2	70s	0	44.8	19.163	0.68	54.4444	2	0	0	0	0	1	0	0	19	400 mg 4 doses	0 mg	19.3	0
150	1	80s	0	57.4	22.338	1.39	33.8389	3.1	0	0	0	0	1	0	0	10	400 mg 4 doses	400 mg	19.8	0
151	2	10s	0	49	21.7778	0.34	205.868	3	0	1	0	0	0	0	0	19	200 mg 4 doses	0 mg	10.9	0
152	1	20s	0	51	18.5524	0.68	119.792	2.8	0	0	0	0	1	0	0	17	400 mg 4 doses	0 mg	20.8	0
155	2	40s	0	38.8	15.9435	0.44	103.062	2.5	0	0	0	0	0	1	0	10	200 mg 3 doses	200 mg	8	0
156	1	70s	0	65.9	23.5447	0.67	91.5278	2.6	0	0	0	1	0	0	0	17	400 mg 4 doses	400 mg	28.4	0
157	1	70s	0	47.3	17.2898	2.6	16.929	3.3	0	1	0	0	0	0	0	10	200 mg 3 doses	0 mg	9.1	0
159	1	20s	0	41.9	15.3903	1.17	58.6918	3.5	1	0	0	0	0	0	0	8	400 mg 3 doses	0 mg	30.4	0
161	1	60s	0	40.9	15.3939	0.52	77.5614	2.3	0	0	0	0	1	0	0	18	400 mg 4 doses	0 mg	9.5	0
162	1	30s	0	74.6	25.9045	1.58	68.1997	1.9	1	0	0	0	0	0	0	17	400 mg 4 doses	0 mg	15.9	0
164	1	70s	0	53.85	20.519	2.06	25.0516	2.8	0	0	0	0	0	1	0	4	500 mg 3 doses	0 mg	16.2	0
166	2	90s	0	49.3	21.9111	0.81	30.1785	2.6	0	0	1	0	0	0	0	15	400 mg 3 doses	0 mg	25.6	0
167	1	70s	0	69.7	23.6149	2.34	27.7178	2.3	0	0	0	1	0	0	0	11	400 mg 4 doses	400 mg	31.2	0
168	1	70s	0	50.4	17.5632	1.47	33.3333	3.6	1	0	0	0	0	0	0	10	400 mg 2 doses	200 mg	12.5	0
171	1	80s	0	55.05	21.3968	0.46	89.7554	1.4	0	0	0	0	1	0	0	18	400 mg 2 doses	400 mg	9.5	0
175	1	80s	0	52.4	18.9018	0.65	67.1795	2	0	0	0	1	0	0	0	10	300 mg 4 doses	300 mg	8.2	0
177	1	80s	0	54.5	21.6939	0.58	67.864	1.8	0	0	0	1	0	0	0	16	300 mg 4 doses	300 mg	7.9	0
179	1	20s	0	45.4	18.7757	0.72	105.093	3.1	0	0	0	0	0	1	0	10	400 mg 3 doses	0 mg	26.8	0
182	1	80s	0	43.6	17.3333	0.68	51.6503	1.5	0	0	1	0	0	0	0	9	300 mg 3 doses	0 mg	31.4	0
183	1	70s	0	53.3	20.5625	1.33	34.5092	2.1	0	0	0	0	1	0	0	8	400 mg 4 doses	400 mg	23.5	0
185	1	70s	0	56	20.5693	1.41	33.6485	2.1	1	0	0	0	0	0	0	12	400 mg 4 doses	0 mg	18.6	0
186	2	70s	0	51.9	20.7899	0.66	64.0559	2.4	0	0	0	1	0	0	0	11	400 mg 4 doses	400 mg	26.4	0
188	1	50s	0	65.1	22.3678	0.57	130.073	2.5	0	0	0	0	1	0	0	8	400 mg 4 doses	400 mg	8.6	0
190	1	70s	0	71.8	23.9901	0.91	75.6136	2.8	0	0	0	0	0	0	1	13	400 mg 4 doses	400 mg	17.8	0
192	2	10s	0	56.7	22.3997	0.23	352.149	3.3	0	0	0	0	0	1	0	20	400 mg 4 doses	0 mg	14.6	0
194	1	70s	0	64.3	24.2606	0.49	116.644	2.1	0	0	0	0	1	0	0	15	400 mg 4 doses	0 mg	15.2	0
195	1	60s	0	63.1	21.9629	1.03	67.2182	3	0	0	0	1	0	0	0	15	400 mg 4 doses	400 mg	28.8	0
196	1	30s	0	85	28.4005	0.65	183.44	2.3	0	0	0	0	0	0	1	11	800 mg 3 doses	800 mg	25	0
200	1	20s	0	80	30.1103	0.81	164.609	4	0	0	0	0	0	1	0	9	400 mg 3 doses	0 mg	19.5	0
206	2	40s	0	49	19.2608	0.53	99.3226	3	0	0	0	1	0	0	0	16	400 mg 4 doses	400 mg	21.6	0
210	1	70s	0	68.5	22.7558	0.52	120.753	2.2	0	0	0	0	0	0	1	13	700 mg 2 doses	500 mg	14.1	0
215	1	50s	0	63.4	22.2244	0.88	90.0568	3.3	0	0	0	0	0	0	1	20	600 mg 4 doses	400 mg	21	0
216	2	60s	0	55.8	21.5269	0.43	114.898	3.5	0	1	0	0	0	0	0	19	400 mg 4 doses	0 mg	12.9	0
222	1	70s	0	50.3	20.2001	1	43.3139	1.9	0	1	0	0	0	0	0	11	400 mg 4 doses	400 mg	17.3	0
223	2	40s	0	39.4	16.19	0.41	105.507	1.4	1	0	0	0	0	0	0	13	270 mg 4 doses	270 mg	21.5	0
226	1	60s	0	60.3	23.8819	0.52	117.572	2.7	0	0	0	0	1	0	0	12	400 mg 3 doses	400 mg	15.4	0
229	2	10s	0	46.9	20.9001	0.32	211.091	3.1	1	0	0	0	0	0	0	19	400 mg 3 doses	400 mg	12.1	0
230	1	20s	0	54.5	19.082	0.74	120.702	4.1	0	0	1	0	0	0	0	11	400 mg 3 doses	0 mg	15.3	0
231	1	20s	0	67.6	24.037	0.9	125.185	1.7	1	0	0	0	0	0	0	9	400 mg 3 doses	400 mg	9.8	0
232	2	70s	0	52.1	22.9105	1.53	25.3264	2.9	0	0	0	0	1	0	0	9	400 mg 1 doses	0 mg	6	0
235	1	80s	0	66.9	24.7226	1.1	48.9924	3.5	0	0	0	0	0	1	0	18	400 mg 4 doses	0 mg	19.4	0
238	2	80s	0	36.4	15.3682	0.69	35.4988	2.5	0	0	0	0	1	0	0	14	200 mg 3 doses	200 mg	9	0
241	1	70s	0	44.1	17.5542	1.18	33.2203	2.1	0	1	0	0	0	0	0	9	400 mg 4 doses	400 mg	27.9	0
243	2	70s	0	47.2	19.5452	0.68	52.4444	2.5	0	1	0	0	0	0	0	12	400 mg 4 doses	400 mg	25.5	0
244	2	60s	0	56.4	24.4114	1.33	37.547	3.2	0	0	0	1	0	0	0	19	400 mg 4 doses	400 mg	31.4	0
246	1	20s	0	52.6	22.2368	2.11	41.5482	3.4	1	0	0	0	0	0	0	9	400 mg 3 doses	0 mg	29.9	0
248	2	70s	0	42	19.596	0.37	84.4257	3	0	0	0	0	1	0	0	11	400 mg 4 doses	400 mg	17.6	0
251	1	80s	0	48.7	19.7072	0.56	71.2624	2.1	0	0	0	0	1	0	0	9	400 mg 4 doses	400 mg	25.9	0
254	1	70s	0	41.7	14.988	0.9	44.4028	2.2	0	0	0	1	0	0	0	8	300 mg 4 doses	300 mg	18.3	0
Abbreviations: ML, machine learning; ICU, intensive care unit; HCU, high care unit; BW, body weight; BMI, body mass index; Cre, serum creatinine; CLCR, creatinine clearance; Alb, serum albumin; TDM, therapeutic drug monitoring.

### Sheet: Table S9
Table S9. Dose planinng and estimated serum concentration by the ML
Index (intervention)	Age	BW	BMI	CLCR	Alb	TO	T1	T2	T3	T4	T5	T6	T7	Loading dose (TDM pharmacists)	Loading dose (ML by TDM pharmacists)	Loading dose (ML by non-TDM pharmacists)	Maintenance dose (TDM pharmacists)	Maintenance dose (ML by TDM pharmacists)	Maintenance dose (ML by non-TDM pharmacists)	TDM (TDM pharmacists)	TDM_expected (ML by TDM pharmacists)	TDM_expected (ML by non-TDM pharmacists)	TDM exclusion criteria
3	80s	56	21.2071	23.5955	3.8	16	1	0	0	0	0	0	0	500 mg 4 doses	600 mg 3 doses	400 mg 4 doses	0 mg	200 mg	0 mg	none	none	none	0
6	50s	76.9	26.609	46.9721	2.1	9	0	0	1	0	0	0	0	800 mg 3 doses	800 mg 4 doses	400 mg 4 doses	0 mg	0 mg	0 mg	21	26.29	13.14	0
12	70s	50	17.0594	15.7104	2.8	11	0	0	0	0	1	0	0	500 mg 4 doses	400 mg 3 doses	400 mg 4 doses	200 mg	300 mg	400 mg	23.8			2
15	80s	75.5	29.8268	23.7042	2.5	16	0	1	0	0	0	0	0	600 mg 3 doses	600 mg 4 doses	400 mg 4 doses	300 mg	0 mg	400 mg	18.9	21.64	15.93	0
16	80s	46.5	17.5016	49.1604	2.2	9	0	1	0	0	0	0	0	400 mg 4 doses	400 mg 3 doses	400 mg 4 doses	300 mg	300 mg	400 mg	12.5	10.02	13.71	0
19	80s	49.8	20.1523	37.9301	3.4	9	0	0	0	1	0	0	0	400 mg 4 doses	400 mg 4 doses	400 mg 4 doses	200 mg	200 mg	400 mg	15.9	15.9	19.17	0
23	60s	40.2	17.0612	16.4216	2	10	0	0	0	0	1	0	0	400 mg 4 doses	400 mg 4 doses	200 mg 3 doses	200 mg	200 mg	200 mg	19.6	19.6	8.27	0
24	60s	55	19.487	29.7721	3.5	10	0	0	1	0	0	0	0	600 mg 3 doses	600 mg 3 doses	400 mg 3 doses	0 mg	0 mg	0 mg	21.2	21.2	12.98	0
28	20s	47.7	20.113	173.383	2.8	15	0	1	0	0	0	0	0	500 mg 4 doses	500 mg 4 doses	200 mg 4 doses	300 mg	400 mg	0 mg	23.3	19.27	7.1	0
29	70s	56.2	24.1339	72.0668	2.2	16	0	0	0	0	1	0	0	600 mg 4 doses	400 mg 4 doses	400 mg 4 doses	400 mg	0 mg	400 mg	41.4	19.53	22.65	0
30	60s	57.8	20.9502	45.3744	2.4	15	0	0	0	1	0	0	0	600 mg 3 doses	600 mg 3 doses	400 mg 4 doses	300 mg	400 mg	400 mg	28.8	25.66	20.05	0
42	20s	46.35	16.6994	149.825	2.9	10	0	1	0	0	0	0	0	400 mg 4 doses	400 mg 4 doses	400 mg 3 doses	400 mg	400 mg	300 mg	16.7	16.7	10.47	0
50	70s	46	17.7462	38.7897	3.3	10	0	0	0	1	0	0	0	400 mg 4 doses	400 mg 4 doses	400 mg 4 doses	200 mg	200 mg	400 mg	18.6	18.6	21.42	0
82	80s	37.5	14.8894	34.7222	2.1	11	0	0	0	1	0	0	0	400 mg 3 doses	400 mg 3 doses	300 mg 4 doses	400 mg	200 mg	300 mg	31.1	18.87	22.06	0
86	70s	57.7	21.986	31.2169	2.5	9	0	1	0	0	0	0	0	400 mg 4 doses	400 mg 4 doses	400 mg 4 doses	300 mg	300 mg	300 mg	25.4	25.4	25.4	0
90	40s	64.3	26.7984	138.018	2.4	12	1	0	0	0	0	0	0	600 mg 4 doses	600 mg 4 doses	400 mg 3 doses	500 mg	800 mg	400 mg	18.5	19.25	9.29	0
103	60s	66.15	23.9479	56.7041	3.7	15	0	1	0	0	0	0	0	600 mg 4 doses	800 mg 3 doses	400 mg 4 doses	400 mg	400 mg	300 mg	29.2	25.23	17.64	0
106	50s	51	22.3674	23.9692	2.7	10	0	0	1	0	0	0	0	400 mg 3 doses	400 mg 4 doses	400 mg 3 doses	0 mg	0 mg	0 mg	25.6	27.55	25.6	0
109	30s	53.9	22.3484	44.5829	2.1	9	0	1	0	0	0	0	0	400 mg 4 doses	400 mg 4 doses	400 mg 4 doses	400 mg	400 mg	0 mg	29.1	29.1	19.93	0
117	80s	56.4	20.7163	110.09	1.3	12	0	0	1	0	0	0	0	400 mg 3 doses	600 mg 4 doses	300 mg 3 doses	0 mg	0 mg	0 mg	18.8	27.42	9.93	0
123	50s	60.8	24.1103	85.4379	3	9	0	1	0	0	0	0	0	600 mg 4 doses	400 mg 4 doses	400 mg 3 doses	400 mg	0 mg	400 mg	30.6	15.89	14.42	0
129	70s	44.45	16.8539	41.9806	2.9	21	0	1	0	0	0	0	0	400 mg 3 doses	400 mg 3 doses	400 mg 4 doses	0 mg	0 mg	0 mg	16.1	16.1	18.68	0
136	70s	54	22.5056	72.6923	2.5	16	0	0	1	0	0	0	0	600 mg 3 doses	600 mg 4 doses	400 mg 3 doses	0 mg	0 mg	0 mg	20.3	23.87	11.84	0
155	40s	78.05	31.0681	90.2619	3.5	16	0	1	0	0	0	0	0	800 mg 3 doses	800 mg 3 doses	400 mg 4 doses	0 mg	0 mg	400 mg	34.4			2
Abbreviations: ML, machine learning; BW, body weight; BMI, body mass index; Cre, serum creatinine; CLCR, creatinine clearance; Alb, serum albumin; TDM, therapeutic drug monitoring.

### Sheet: Table S10
Table S10. Dose regimen in Table S9
Index (intervention)		TDM pharmacists								ML (TDM pharmacists)								ML (non-TDM pharmacists)
6		Dose1	Dose2	Dose3	Dose4	Dose5	Dose6	Dose7	TDM	Dose1	Dose2	Dose3	Dose4	Dose5	Dose6	Dose7	TDM	Dose1	Dose2	Dose3	Dose4	Dose5	Dose6	Dose7	TDM
	Day	day1	day1	day2					day3	day1	day1	day2	day2				day3	day1	day1	day2	day2				day3
	Time	12:05:00	21:22:00	09:48:00					06:28:00	12:05:00	21:22:00	09:48:00	18:00:00				12:00:00	12:05:00	21:22:00	09:48:00	18:00:00				12:00:00
	Dose (mg)	800	800	800						800	800	800	800					400	400	400	400
	TDM (mg/L)								21								26.2874								13.14
15		Dose1	Dose2	Dose3	Dose4	Dose5	Dose6	Dose7	TDM	Dose1	Dose2	Dose3	Dose4	Dose5	Dose6	Dose7	TDM	Dose1	Dose2	Dose3	Dose4	Dose5	Dose6	Dose7	TDM
	Day	day1	day2	day2	day3				day4	day1	day2	day2	day3				day4	day1	day2	day2	day3	day4			day5
	Time	19:09:00	09:19:00	21:04:00	10:03:00				09:04:00	19:09:00	09:19:00	21:04:00	06:00:00				00:00:00	19:09:00	09:19:00	21:04:00	06:00:00	09:00:00			09:00:00
	Dose (mg)	600	600	600	300					600	600	600	600					400	400	400	400	400
	TDM (mg/L)								18.9								21.64								15.93
16		Dose1	Dose2	Dose3	Dose4	Dose5	Dose6	Dose7	TDM	Dose1	Dose2	Dose3	Dose4	Dose5	Dose6	Dose7	TDM	Dose1	Dose2	Dose3	Dose4	Dose5	Dose6	Dose7	TDM
	Day	day1	day1	day2	day2	day3			day4	day1	day1	day2	day3				day4	day1	day1	day2	day2	day3			day4
	Time	12:09:00	20:45:00	09:15:00	21:06:00	09:00:00			09:30:00	12:09:00	20:45:00	09:15:00	09:00:00				09:30:00	12:09:00	20:45:00	09:15:00	21:06:00	09:00:00			09:30:00
	Dose (mg)	400	400	400	400	300				400	400	400	300					400	400	400	400	400
	TDM (mg/L)								12.5								10.02								13.71
19		Dose1	Dose2	Dose3	Dose4	Dose5	Dose6	Dose7	TDM	Dose1	Dose2	Dose3	Dose4	Dose5	Dose6	Dose7	TDM	Dose1	Dose2	Dose3	Dose4	Dose5	Dose6	Dose7	TDM
	Day	day1	day1	day2	day2	day3	day4		day5	day1	day1	day2	day2	day3	day4		day5	day1	day1	day2	day2	day3	day4		day5
	Time	11:30:00	20:11:00	10:04:00	22:01:00	10:15:00	11:08:00		10:00:00	11:30:00	20:11:00	10:04:00	22:01:00	10:15:00	11:08:00		10:00:00	11:30:00	20:11:00	10:04:00	22:01:00	10:15:00	11:08:00		10:00:00
	Dose (mg)	400	400	400	400	200	200			400	400	400	400	200	200			400	400	400	400	400	400
	TDM (mg/L)								15.9								15.9								19.17
23		Dose1	Dose2	Dose3	Dose4	Dose5	Dose6	Dose7	TDM	Dose1	Dose2	Dose3	Dose4	Dose5	Dose6	Dose7	TDM	Dose1	Dose2	Dose3	Dose4	Dose5	Dose6	Dose7	TDM
	Day	day1	day1	day2	day2	day3			day4	day1	day1	day2	day2	day3			day4	day1	day1	day2	day3				day4
	Time	13:21:00	20:46:00	10:13:00	22:00:00	09:33:00			08:52:00	13:21:00	20:46:00	10:13:00	22:00:00	09:33:00			08:52:00	13:21:00	20:46:00	10:13:00	09:33:00				08:52:00
	Dose (mg)	400	400	400	400	200				400	400	400	400	300				200	200	200	200
	TDM (mg/L)								19.6								19.6								8.27
24		Dose1	Dose2	Dose3	Dose4	Dose5	Dose6	Dose7	TDM	Dose1	Dose2	Dose3	Dose4	Dose5	Dose6	Dose7	TDM	Dose1	Dose2	Dose3	Dose4	Dose5	Dose6	Dose7	TDM
	Day	day1	day1	day2					day3	day1	day1	day2					day3	day1	day1	day2					day3
	Time	14:03:00	22:07:00	09:34:00					09:10:00	14:03:00	22:07:00	09:34:00					09:10:00	14:03:00	22:07:00	09:34:00					09:10:00
	Dose (mg)	600	600	600						600	600	600						400	400	400
	TDM (mg/L)								21.2								21.2								12.98
28		Dose1	Dose2	Dose3	Dose4	Dose5	Dose6	Dose7	TDM	Dose1	Dose2	Dose3	Dose4	Dose5	Dose6	Dose7	TDM	Dose1	Dose2	Dose3	Dose4	Dose5	Dose6	Dose7	TDM
	Day	day1	day2	day2	day2	day3			day4	day1	day2	day2	day2	day3			day4	day1	day2	day2	day2				day3
	Time	17:21:00	00:45:00	09:29:00	21:10:00	08:45:00			07:55:00	17:21:00	00:45:00	09:29:00	21:10:00	08:45:00			07:55:00	17:21:00	00:45:00	09:29:00	21:10:00				16:00:00
	Dose (mg)	500	500	500	500	300				500	500	500	500	400				200	200	200	200
	TDM (mg/L)								23.3								19.266								7.1
29		Dose1	Dose2	Dose3	Dose4	Dose5	Dose6	Dose7	TDM	Dose1	Dose2	Dose3	Dose4	Dose5	Dose6	Dose7	TDM	Dose1	Dose2	Dose3	Dose4	Dose5	Dose6	Dose7	TDM
	Day	day1	day2	day2	day2	day3			day4	day1	day2	day2	day2				day3	day1	day2	day2	day2	day3			day4
	Time	21:22:00	06:07:00	14:33:00	21:53:00	09:34:00			06:00:00	21:22:00	06:07:00	14:33:00	21:53:00				16:00:00	21:22:00	06:07:00	14:33:00	21:53:00	09:34:00			06:00:00
	Dose (mg)	600	600	600	600	400				400	400	400	400					400	400	400	400	400
	TDM (mg/L)								41.4								19.5255								22.65
30		Dose1	Dose2	Dose3	Dose4	Dose5	Dose6	Dose7	TDM	Dose1	Dose2	Dose3	Dose4	Dose5	Dose6	Dose7	TDM	Dose1	Dose2	Dose3	Dose4	Dose5	Dose6	Dose7	TDM
	Day	day1	day2	day2	day3	day4			day5	day1	day2	day2	day3	day4			day5	day1	day2	day2	day3	day4			day5
	Time	19:22:00	09:37:00	20:38:00	10:18:00	10:52:00			08:46:00	19:22:00	09:37:00	20:38:00	10:18:00	10:52:00			08:46:00	19:22:00	09:37:00	20:38:00	05:00:00	10:52:00			08:46:00
	Dose (mg)	600	600	600	300	300				600	600	600	400	400				400	400	400	400	400
	TDM (mg/L)								28.8								25.6609								20.05
42		Dose1	Dose2	Dose3	Dose4	Dose5	Dose6	Dose7	TDM	Dose1	Dose2	Dose3	Dose4	Dose5	Dose6	Dose7	TDM	Dose1	Dose2	Dose3	Dose4	Dose5	Dose6	Dose7	TDM
	Day	day1	day1	day2	day2	day3			day4	day1	day1	day2	day2	day3			day4	day1	day1	day2	day3				day4
	Time	12:41:00	21:04:00	09:30:00	21:17:00	09:45:00			09:00:00	12:41:00	21:04:00	09:30:00	21:17:00	09:45:00			09:00:00	12:41:00	21:04:00	09:30:00	09:45:00				09:00:00
	Dose (mg)	400	400	400	400	400				400	400	400	400	400				400	400	400	300
	TDM (mg/L)								16.7								16.7								10.47
50		Dose1	Dose2	Dose3	Dose4	Dose5	Dose6	Dose7	TDM	Dose1	Dose2	Dose3	Dose4	Dose5	Dose6	Dose7	TDM	Dose1	Dose2	Dose3	Dose4	Dose5	Dose6	Dose7	TDM
	Day	day1	day1	day2	day2	day3	day4		day5	day1	day1	day2	day2	day3	day4		day5	day1	day1	day2	day2	day3	day4		day5
	Time	13:41:00	20:54:00	09:46:00	21:16:00	09:14:00	09:30:00		08:55:00	13:41:00	20:54:00	09:46:00	21:16:00	09:14:00	09:30:00		08:55:00	13:41:00	20:54:00	09:46:00	21:16:00	09:14:00	09:30:00		08:55:00
	Dose (mg)	400	400	400	400	200	200			400	400	400	400	200	200			400	400	400	400	400	400
	TDM (mg/L)								18.6								18.6								21.42
82		Dose1	Dose2	Dose3	Dose4	Dose5	Dose6	Dose7	TDM	Dose1	Dose2	Dose3	Dose4	Dose5	Dose6	Dose7	TDM	Dose1	Dose2	Dose3	Dose4	Dose5	Dose6	Dose7	TDM
	Day	day1	day1	day2	day3	day4			day5	day1	day1	day2	day3	day4			day5	day1	day1	day2	day2	day3	day4		day5
	Time	14:09:00	22:04:00	08:58:00	09:11:00	08:42:00			09:08:00	14:09:00	22:04:00	08:58:00	09:11:00	08:42:00			09:08:00	14:09:00	22:04:00	08:58:00	17:00:00	09:11:00	08:42:00		09:08:00
	Dose (mg)	400	400	400	400	400				400	400	400	200	200				300	300	300	300	300	300
	TDM (mg/L)								31.1								18.8735								22.06
86		Dose1	Dose2	Dose3	Dose4	Dose5	Dose6	Dose7	TDM	Dose1	Dose2	Dose3	Dose4	Dose5	Dose6	Dose7	TDM	Dose1	Dose2	Dose3	Dose4	Dose5	Dose6	Dose7	TDM
	Day	day1	day1	day2	day2	day3			day4	day1	day1	day2	day2	day3			day4	day1	day1	day2	day2	day3			day4
	Time	10:58:00	21:03:00	09:19:00	20:53:00	09:08:00			08:00:00	10:58:00	21:03:00	09:19:00	20:53:00	09:08:00			08:00:00	10:58:00	21:03:00	09:19:00	20:53:00	09:08:00			08:00:00
	Dose (mg)	400	400	400	400	300				400	400	400	400	300				400	400	400	400	300
	TDM (mg/L)								25.4								25.4								25.4
90		Dose1	Dose2	Dose3	Dose4	Dose5	Dose6	Dose7	TDM	Dose1	Dose2	Dose3	Dose4	Dose5	Dose6	Dose7	TDM	Dose1	Dose2	Dose3	Dose4	Dose5	Dose6	Dose7	TDM
	Day	day1	day1	day2	day2	day3			day4	day1	day1	day2	day2	day3			day4	day1	day1	day2	day3				day4
	Time	15:17:00	23:08:00	09:36:00	20:57:00	09:28:00			09:00:00	15:17:00	23:08:00	09:36:00	20:57:00	09:28:00			09:00:00	15:17:00	23:08:00	09:36:00	09:28:00				09:00:00
	Dose (mg)	600	600	600	600	500				600	600	600	600	800				400	400	400	400
	TDM (mg/L)								18.5								19.2455								9.29
103		Dose1	Dose2	Dose3	Dose4	Dose5	Dose6	Dose7	TDM	Dose1	Dose2	Dose3	Dose4	Dose5	Dose6	Dose7	TDM	Dose1	Dose2	Dose3	Dose4	Dose5	Dose6	Dose7	TDM
	Day	day1	day1	day2	day2	day3			day4	day1	day1	day2	day3				day4	day1	day1	day2	day2	day3			day4
	Time	16:35:00	22:58:00	09:16:00	21:08:00	09:12:00			09:05:00	16:35:00	22:58:00	09:16:00	09:12:00				09:05:00	16:35:00	22:58:00	09:16:00	21:08:00	09:12:00			09:05:00
	Dose (mg)	600	600	600	600	400				800	800	800	400					400	400	400	400	300
	TDM (mg/L)								29.2								25.23								17.64
106		Dose1	Dose2	Dose3	Dose4	Dose5	Dose6	Dose7	TDM	Dose1	Dose2	Dose3	Dose4	Dose5	Dose6	Dose7	TDM	Dose1	Dose2	Dose3	Dose4	Dose5	Dose6	Dose7	TDM
	Day	day1	day1	day2					day3	day1	day1	day2	day2				day3	day1	day1	day2					day3
	Time	13:27:00	20:58:00	09:14:00					06:50:00	13:27:00	20:58:00	09:14:00	18:00:00				12:00:00	13:27:00	20:58:00	09:14:00					06:50:00
	Dose (mg)	400	400	400						400	400	400	400					400	400	400
	TDM (mg/L)								25.6								27.55								25.6
109		Dose1	Dose2	Dose3	Dose4	Dose5	Dose6	Dose7	TDM	Dose1	Dose2	Dose3	Dose4	Dose5	Dose6	Dose7	TDM	Dose1	Dose2	Dose3	Dose4	Dose5	Dose6	Dose7	TDM
	Day	day1	day1	day2	day2	day3			day4	day1	day1	day2	day2	day3			day4	day1	day1	day2	day2				day3
	Time	12:07:00	19:29:00	10:36:00	19:38:00	09:58:00			07:30:00	12:07:00	19:29:00	10:36:00	19:38:00	09:58:00			07:30:00	12:07:00	19:29:00	10:36:00	19:38:00				14:00:00
	Dose (mg)	400	400	400	400	400				400	400	400	400	400				400	400	400	400
	TDM (mg/L)								29.1								29.1								19.93
117		Dose1	Dose2	Dose3	Dose4	Dose5	Dose6	Dose7	TDM	Dose1	Dose2	Dose3	Dose4	Dose5	Dose6	Dose7	TDM	Dose1	Dose2	Dose3	Dose4	Dose5	Dose6	Dose7	TDM
	Day	day1	day1	day2					day3	day1	day1	day2	day2				day3	day1	day1	day2					day3
	Time	14:57:00	23:07:00	07:09:00					09:00:00	14:57:00	23:07:00	07:09:00	16:00:00				10:00:00	14:57:00	23:07:00	07:09:00					09:00:00
	Dose (mg)	400	400	400						600	600	600	600					300	300	300
	TDM (mg/L)								18.8								27.4218								9.93
123		Dose1	Dose2	Dose3	Dose4	Dose5	Dose6	Dose7	TDM	Dose1	Dose2	Dose3	Dose4	Dose5	Dose6	Dose7	TDM	Dose1	Dose2	Dose3	Dose4	Dose5	Dose6	Dose7	TDM
	Day	day1	day1	day2	day2	day3			day4	day1	day1	day2	day2				day3	day1	day1	day2	day3				day4
	Time	11:27:00	20:51:00	09:26:00	21:08:00	09:48:00			09:00:00	11:27:00	20:51:00	09:26:00	21:08:00				16:00:00	11:27:00	20:51:00	09:26:00	09:48:00				09:00:00
	Dose (mg)	600	600	600	600	400				400	400	400	400					400	400	400	400
	TDM (mg/L)								30.6								15.89								14.42
129		Dose1	Dose2	Dose3	Dose4	Dose5	Dose6	Dose7	TDM	Dose1	Dose2	Dose3	Dose4	Dose5	Dose6	Dose7	TDM	Dose1	Dose2	Dose3	Dose4	Dose5	Dose6	Dose7	TDM
	Day	day1	day2	day2					day3	day1	day2	day2					day3	day1	day2	day2	day3				day3
	Time	22:08:00	06:07:00	18:05:00					12:00:00	22:08:00	06:07:00	18:05:00					12:00:00	22:08:00	06:07:00	18:05:00	03:00:00				21:00:00
	Dose (mg)	400	400	400						400	400	400						400	400	400	400
	TDM (mg/L)								16.1								16.1								18.68
136		Dose1	Dose2	Dose3	Dose4	Dose5	Dose6	Dose7	TDM	Dose1	Dose2	Dose3	Dose4	Dose5	Dose6	Dose7	TDM	Dose1	Dose2	Dose3	Dose4	Dose5	Dose6	Dose7	TDM
	Day	day1	day2	day2					day3	day1	day2	day2	day2				day3	day1	day2	day2					day3
	Time	18:39:00	02:44:00	09:58:00					09:00:00	18:39:00	02:44:00	09:58:00	18:00:00				12:00:00	18:39:00	02:44:00	09:58:00					09:00:00
	Dose (mg)	600	600	600						600	600	600	600					400	400	400
	TDM (mg/L)								20.3								23.87								11.84
Abbreviations: ML, machine learning; TDM, therapeutic drug monitoring.

### Sheet: Table S11
Table S11. Dose planinng and estimated serum concentration of the retrained ML on nonintervention dataset
Index (nonintervention)	Age	BW	BMI	CLCR	Alb	TO	T1	T2	T3	T4	T5	T6	T7	Loading dose (non-expert)	Loading dose (expert ML)	Maintenance dose (nonexpert)	Maintenance dose (expert ML)	TDM	TDM_expected	TDM exclusion criteria
2	80s	48.25	17.7873	16.6777	3	9	0	0	0	0	0	1	0	400 mg 4 doses	400 mg 3 doses	400 mg	0 mg	28.9	16.34	0
3	70s	40	18.5613	76.455	1.9	10	0	0	1	0	0	0	0	400 mg 4 doses	400 mg 4 doses	400 mg	0 mg	15.3	11.71	0
11	70s	68.5	25.6245	43.75	3	10	0	1	0	0	0	0	0	800 mg 3 doses	600 mg 4 doses	300 mg	0 mg	26.7	23.95	0
18	70s	39.8	15.7827	35.8269	2.6	14	0	0	1	0	0	0	0	400 mg 3 doses	400 mg 3 doses	200 mg	0 mg	9.7	8.27	0
27	30s	47.6	19.5094	295.021	2.3	10	0	0	0	0	0	1	0	400 mg 3 doses	400 mg 4 doses	0 mg	600 mg	8.1	10.68	0
29	50s	32	13.6343	16.6909	3.1	21	0	0	0	0	0	0	1	200 mg 4 doses	400 mg 3 doses	0 mg	0 mg	11.3	16.02	0
42	70s	38.1	16.2545	64.1192	3	10	0	0	0	0	0	0	1	400 mg 2 doses	400 mg 4 doses	300 mg	400 mg	16.1	20.73	0
44	70s	46.3	20.8549	89.7981	2.5	8	1	0	0	0	0	0	0	400 mg 2 doses	400 mg 4 doses	200 mg	400 mg	9.8	14.51	0
45	70s	49.2	22.2806	101.274	3.5	15	1	0	0	0	0	0	0	400 mg 3 doses	600 mg 4 doses	0 mg	0 mg	11.8	21.81	0
49	50s	62.6	25.2998	59.3862	2.9	19	1	0	0	0	0	0	0	400 mg 4 doses	600 mg 3 doses	0 mg	0 mg	16.2	17.54	0
50	20s	44.5	18.2155	127.948	3.2	13	0	0	0	0	0	1	0	400 mg 4 doses	400 mg 4 doses	0 mg	300 mg	18.7	15.85	0
54	60s	73.95	26.2011	64.1927	2.5	10	0	0	0	0	0	0	1	400 mg 4 doses	600 mg 4 doses	400 mg	0 mg	12.8	16.37	0
61	70s	61.8	23.8121	75.8009	3	9	0	0	0	1	0	0	0	400 mg 4 doses	400 mg 4 doses	400 mg	400 mg	17.5	17.5	0
67	70s	56.4	19.2429	59.3956	3.7	8	0	0	0	0	1	0	0	400 mg 4 doses	400 mg 4 doses	400 mg	0 mg	20	15.53	0
72	50s	67.45	29.2325	65.8154	2.7	9	0	0	0	0	0	1	0	400 mg 3 doses	600 mg 4 doses	400 mg	0 mg	14.7	21.66	0
73	70s	54.7	20.6385	66.6058	2.8	17	0	0	0	0	0	1	0	400 mg 4 doses	400 mg 3 doses	0 mg	0 mg	16.4	11.75	0
74	50s	54.6	20.0308	164.614	2.9	9	1	0	0	0	0	0	0	600 mg 3 doses	400 mg 4 doses	300 mg	600 mg	7.7	10.98	0
76	30s	84.3	32.4815	162.123	3.5	8	0	0	1	0	0	0	0	400 mg 3 doses	800 mg 3 doses	0 mg	0 mg	16	23.84	0
77	60s	76.5	25.2385	25.059	2.9	11	0	1	0	0	0	0	0	400 mg 4 doses	600 mg 4 doses	400 mg	0 mg	17.4	21.1	0
78	60s	75.1	24.8051	69.2294	3.9	10	1	0	0	0	0	0	0	400 mg 4 doses	600 mg 4 doses	400 mg	0 mg	22.3	24.39	0
82	60s	46.4	17.9898	91.2963	3.3	13	1	0	0	0	0	0	0	400 mg 3 doses	400 mg 4 doses	400 mg	0 mg	15.3	13.77	0
83	60s	44.2	17.1582	107.26	3.2	9	0	0	0	0	1	0	0	400 mg 3 doses	400 mg 4 doses	400 mg	0 mg	12.5	13.15	0
84	60s	49.9	19.3709	103.793	3.1	5	0	1	0	0	0	0	0	400 mg 3 doses	400 mg 4 doses	400 mg	400 mg	13.5	15.58	0
86	70s	77.5	34.8615	81.4664	1.8	17	0	0	0	0	1	0	0	400 mg 4 doses	800 mg 3 doses	400 mg	300 mg	18.2	20.45	0
88	70s	53.4	20.7296	63.179	2.9	20	0	0	0	0	1	0	0	400 mg 2 doses	600 mg 3 doses	300 mg	0 mg	10.7	15.45	0
90	70s	57.8	21.728	68.9566	2.6	11	1	0	0	0	0	0	0	400 mg 4 doses	400 mg 4 doses	400 mg	0 mg	14.8	12.33	0
103	70s	79.7	28.1713	30.3956	2.5	12	0	1	0	0	0	0	0	400 mg 4 doses	600 mg 4 doses	400 mg	0 mg	17.4	20.67	0
106	60s	54.4	19.8851	78.8889	2.6	9	0	0	0	0	1	0	0	400 mg 3 doses	400 mg 4 doses	400 mg	500 mg	9.8	13.36	0
114	70s	58.2	22.3694	21.0719	2.4	7	0	0	0	0	1	0	0	400 mg 4 doses	500 mg 4 doses	400 mg	200 mg	20.9	21.04	0
131	70s	60	21.0575	54.2071	3	11	1	0	0	0	0	0	0	400 mg 4 doses	400 mg 4 doses	400 mg	0 mg	24.9	17.89	0
136	50s	47.3	20.6625	78.555	2.3	10	0	0	0	0	1	0	0	400 mg 3 doses	400 mg 4 doses	300 mg	400 mg	12.1	15.19	0
138	70s	56	16.9062	28.2407	2.9	9	1	0	0	0	0	0	0	400 mg 4 doses	400 mg 3 doses	400 mg	0 mg	26.2	14.77	0
142	70s	44.8	19.163	54.4444	2	19	0	0	0	0	1	0	0	400 mg 4 doses	500 mg 4 doses	0 mg	0 mg	19.3	20.42	0
150	80s	57.4	22.338	33.8389	3.1	10	0	0	0	0	1	0	0	400 mg 4 doses	400 mg 4 doses	400 mg	200 mg	19.8	16.52	0
151	10s	49	21.7778	205.868	3	19	0	1	0	0	0	0	0	200 mg 4 doses	500 mg 4 doses	0 mg	300 mg	10.9	18.95	0
152	20s	51	18.5524	119.792	2.8	17	0	0	0	0	1	0	0	400 mg 4 doses	500 mg 4 doses	0 mg	500 mg	20.8	21.77	0
155	40s	38.8	15.9435	103.062	2.5	10	0	0	0	0	0	1	0	200 mg 3 doses	400 mg 4 doses	200 mg	0 mg	8	15.22	0
156	70s	65.9	23.5447	91.5278	2.6	17	0	0	0	1	0	0	0	400 mg 4 doses	600 mg 4 doses	400 mg	400 mg	28.4	28.8	0
157	70s	47.3	17.2898	16.929	3.3	10	0	1	0	0	0	0	0	200 mg 3 doses	400 mg 4 doses	0 mg	200 mg	9.1	22.49	0
159	20s	41.9	15.3903	58.6918	3.5	8	1	0	0	0	0	0	0	400 mg 3 doses	400 mg 4 doses	0 mg	500 mg	30.4	36.56	0
161	60s	40.9	15.3939	77.5614	2.3	18	0	0	0	0	1	0	0	400 mg 4 doses	500 mg 4 doses	0 mg	0 mg	9.5	12.51	0
162	30s	74.6	25.9045	68.1997	1.9	17	1	0	0	0	0	0	0	400 mg 4 doses	700 mg 3 doses	0 mg	500 mg	15.9	21.2	0
164	70s	53.85	20.519	25.0516	2.8	4	0	0	0	0	0	1	0	500 mg 3 doses	400 mg 4 doses	0 mg	0 mg	16.2	16.45	0
166	90s	49.3	21.9111	30.1785	2.6	15	0	0	1	0	0	0	0	400 mg 3 doses	600 mg 3 doses	0 mg	0 mg	25.6	30.9	0
167	70s	69.7	23.6149	27.7178	2.3	11	0	0	0	1	0	0	0	400 mg 4 doses	500 mg 4 doses	400 mg	200 mg	31.2	23.88	0
168	70s	50.4	17.5632	33.3333	3.6	10	1	0	0	0	0	0	0	400 mg 2 doses	400 mg 4 doses	200 mg	0 mg	12.5	16.86	0
171	80s	55.05	21.3968	89.7554	1.4	18	0	0	0	0	1	0	0	400 mg 2 doses	500 mg 4 doses	400 mg	0 mg	9.5	15.17	0
175	80s	52.4	18.9018	67.1795	2	10	0	0	0	1	0	0	0	300 mg 4 doses	500 mg 4 doses	300 mg	400 mg	8.2	13.46	0
177	80s	54.5	21.6939	67.864	1.8	16	0	0	0	1	0	0	0	300 mg 4 doses	300 mg 4 doses	300 mg	300 mg	7.9	7.9	0
179	20s	45.4	18.7757	105.093	3.1	10	0	0	0	0	0	1	0	400 mg 3 doses	400 mg 4 doses	0 mg	500 mg	26.8	29.49	0
182	80s	43.6	17.3333	51.6503	1.5	9	0	0	1	0	0	0	0	300 mg 3 doses	400 mg 4 doses	0 mg	0 mg	31.4	44.03	0
183	70s	53.3	20.5625	34.5092	2.1	8	0	0	0	0	1	0	0	400 mg 4 doses	500 mg 4 doses	400 mg	300 mg	23.5	23.18	0
185	70s	56	20.5693	33.6485	2.1	12	1	0	0	0	0	0	0	400 mg 4 doses	500 mg 4 doses	0 mg	300 mg	18.6	21.76	0
186	70s	51.9	20.7899	64.0559	2.4	11	0	0	0	1	0	0	0	400 mg 4 doses	400 mg 4 doses	400 mg	200 mg	26.4	17.3	0
188	50s	65.1	22.3678	130.073	2.5	8	0	0	0	0	1	0	0	400 mg 4 doses	600 mg 4 doses	400 mg	500 mg	8.6	13.28	0
190	70s	71.8	23.9901	75.6136	2.8	13	0	0	0	0	0	0	1	400 mg 4 doses	600 mg 4 doses	400 mg	0 mg	17.8	20.68	0
192	10s	56.7	22.3997	352.149	3.3	20	0	0	0	0	0	1	0	400 mg 4 doses	800 mg 3 doses	0 mg	800 mg	14.6	22.49	0
194	70s	64.3	24.2606	116.644	2.1	15	0	0	0	0	1	0	0	400 mg 4 doses	600 mg 4 doses	0 mg	500 mg	15.2	19.09	0
195	60s	63.1	21.9629	67.2182	3	15	0	0	0	1	0	0	0	400 mg 4 doses	600 mg 3 doses	400 mg	400 mg	28.8	24.03	0
196	30s	85	28.4005	183.44	2.3	11	0	0	0	0	0	0	1	800 mg 3 doses	800 mg 3 doses	800 mg	600 mg	25	18.57	0
200	20s	80	30.1103	164.609	4	9	0	0	0	0	0	1	0	400 mg 3 doses	800 mg 3 doses	0 mg	0 mg	19.5	27.71	0
206	40s	49	19.2608	99.3226	3	16	0	0	0	1	0	0	0	400 mg 4 doses	500 mg 4 doses	400 mg	400 mg	21.6	20.88	0
210	70s	68.5	22.7558	120.753	2.2	13	0	0	0	0	0	0	1	700 mg 2 doses	600 mg 4 doses	500 mg	0 mg	14.1	15.87	0
215	50s	63.4	22.2244	90.0568	3.3	20	0	0	0	0	0	0	1	600 mg 4 doses	600 mg 4 doses	400 mg	0 mg	21	19.41	0
216	60s	55.8	21.5269	114.898	3.5	19	0	1	0	0	0	0	0	400 mg 4 doses	600 mg 4 doses	0 mg	300 mg	12.9	17.8	0
222	70s	50.3	20.2001	43.3139	1.9	11	0	1	0	0	0	0	0	400 mg 4 doses	400 mg 3 doses	400 mg	0 mg	17.3	10.85	0
223	40s	39.4	16.19	105.507	1.4	13	1	0	0	0	0	0	0	270 mg 4 doses	500 mg 3 doses	270 mg	0 mg	21.5	19.49	0
226	60s	60.3	23.8819	117.572	2.7	12	0	0	0	0	1	0	0	400 mg 3 doses	600 mg 4 doses	400 mg	500 mg	15.4	23.15	0
229	10s	46.9	20.9001	211.091	3.1	19	1	0	0	0	0	0	0	400 mg 3 doses	600 mg 3 doses	400 mg	300 mg	12.1	12.17	0
230	20s	54.5	19.082	120.702	4.1	11	0	0	1	0	0	0	0	400 mg 3 doses	700 mg 3 doses	0 mg	0 mg	15.3	22.08	0
231	20s	67.6	24.037	125.185	1.7	9	1	0	0	0	0	0	0	400 mg 3 doses	800 mg 4 doses	400 mg	600 mg	9.8	19.14	0
232	70s	52.1	22.9105	25.3264	2.9	9	0	0	0	0	1	0	0	400 mg 1 doses	400 mg 4 doses	0 mg	200 mg	6	21.75	0
235	80s	66.9	24.7226	48.9924	3.5	18	0	0	0	0	0	1	0	400 mg 4 doses	600 mg 4 doses	0 mg	0 mg	19.4	25.09	0
238	80s	36.4	15.3682	35.4988	2.5	14	0	0	0	0	1	0	0	200 mg 3 doses	400 mg 2 doses	200 mg	200 mg	9	10.89	0
241	70s	44.1	17.5542	33.2203	2.1	9	0	1	0	0	0	0	0	400 mg 4 doses	400 mg 4 doses	400 mg	0 mg	27.9	19.94	0
243	70s	47.2	19.5452	52.4444	2.5	12	0	1	0	0	0	0	0	400 mg 4 doses	400 mg 4 doses	400 mg	300 mg	25.5	20.23	0
244	60s	56.4	24.4114	37.547	3.2	19	0	0	0	1	0	0	0	400 mg 4 doses	600 mg 3 doses	400 mg	400 mg	31.4	29.35	0
246	20s	52.6	22.2368	41.5482	3.4	9	1	0	0	0	0	0	0	400 mg 3 doses	400 mg 4 doses	0 mg	200 mg	29.9	30.33	0
248	70s	42	19.596	84.4257	3	11	0	0	0	0	1	0	0	400 mg 4 doses	400 mg 4 doses	400 mg	300 mg	17.6	15.47	0
251	80s	48.7	19.7072	71.2624	2.1	9	0	0	0	0	1	0	0	400 mg 4 doses	500 mg 4 doses	400 mg	400 mg	25.9	24.24	0
254	70s	41.7	14.988	44.4028	2.2	8	0	0	0	1	0	0	0	300 mg 4 doses	400 mg 4 doses	300 mg	400 mg	18.3	21.63	0
Abbreviations: ML, machine learning; BW, body weight; BMI, body mass index; CLCR, creatinine clearance; Alb, serum albumin; TDM, therapeutic drug monitoring.

### Sheet: Table S12
Table S12. Dose regimen in Table S11
Index (non-expert)		Non-expert								ML (expert)
2		Dose1	Dose2	Dose3	Dose4	Dose5	Dose6	Dose7	TDM	Dose1	Dose2	Dose3	Dose4	Dose5	Dose6	Dose7	TDM
	Day	day1	day1	day2	day2	day3			day4	2	day1	day2					day3
	Time	11:29:00	23:02:00	08:56:00	21:55:00	09:19:00			08:30:00	11:29:00	23:02:00	08:56:00					03:00:00
	Dose (mg)	400	400	400	400	400				400	400	400
	TDM (mg/L)								28.9								16.34
3		Dose1	Dose2	Dose3	Dose4	Dose5	Dose6	Dose7	TDM	Dose1	Dose2	Dose3	Dose4	Dose5	Dose6	Dose7	TDM
	Day	day1	day1	day2	day2	day3	day4		day5	day1	day1	day2	day2				day3
	Time	06:59:00	19:09:00	06:45:00	19:02:00	06:27:00	06:49:00		07:32:00	06:59:00	19:09:00	06:45:00	19:02:00				14:00:00
	Dose (mg)	400	400	400	400	400	400			400	400	400	400
	TDM (mg/L)								15.3								11.71
11		Dose1	Dose2	Dose3	Dose4	Dose5	Dose6	Dose7	TDM	Dose1	Dose2	Dose3	Dose4	Dose5	Dose6	Dose7	TDM
	Day	day1	day1	day2	day3				day4	day1	day1	day2	day2				day3
	Time	11:50:00	23:44:00	10:02:00	09:10:00				09:39:00	11:50:00	23:44:00	10:02:00	19:00:00				13:00:00
	Dose (mg)	800	800	800	300					600	600	600	600
	TDM (mg/L)								26.7								23.95
18		Dose1	Dose2	Dose3	Dose4	Dose5	Dose6	Dose7	TDM	Dose1	Dose2	Dose3	Dose4	Dose5	Dose6	Dose7	TDM
	Day	day1	day2	day2	day3	day4	day5		day6	day1	day2	day2					day3
	Time	22:07:00	09:11:00	20:56:00	09:22:00	09:10:00	09:54:00		09:00:00	22:07:00	09:11:00	20:56:00					15:00:00
	Dose (mg)	400	400	400	200	200	200			400	400	400
	TDM (mg/L)								9.7								8.27
27		Dose1	Dose2	Dose3	Dose4	Dose5	Dose6	Dose7	TDM	Dose1	Dose2	Dose3	Dose4	Dose5	Dose6	Dose7	TDM
	Day	day1	day2	day2					day3	day1	day2	day2	day2	day3			day4
	Time	14:39:00	02:00:00	14:23:00					07:58:00	14:39:00	02:00:00	14:23:00	23:00:00	09:00:00			09:00:00
	Dose (mg)	400	400	400						400	400	400	400	600
	TDM (mg/L)								8.1								10.68
29		Dose1	Dose2	Dose3	Dose4	Dose5	Dose6	Dose7	TDM	Dose1	Dose2	Dose3	Dose4	Dose5	Dose6	Dose7	TDM
	Day	day1	day2	day2	day3				day4	day1	day2	day2					day3
	Time	23:48:00	09:33:00	21:03:00	09:51:00				09:16:00	23:48:00	09:33:00	21:03:00					16:00:00
	Dose (mg)	200	200	200	200					400	400	400
	TDM (mg/L)								11.3								16.02
42		Dose1	Dose2	Dose3	Dose4	Dose5	Dose6	Dose7	TDM	Dose1	Dose2	Dose3	Dose4	Dose5	Dose6	Dose7	TDM
	Day	day1	day1	day2	day3	day4			day5	day1	day1	day2	day2	day3	day4		day5
	Time	15:34:00	21:08:00	09:40:00	09:58:00	09:04:00			08:55:00	15:34:00	21:08:00	06:00:00	14:00:00	09:58:00	09:04:00		08:55:00
	Dose (mg)	400	400	300	300	300				400	400	400	400	400	400
	TDM (mg/L)								16.1								20.73
44		Dose1	Dose2	Dose3	Dose4	Dose5	Dose6	Dose7	TDM	Dose1	Dose2	Dose3	Dose4	Dose5	Dose6	Dose7	TDM
	Day	day1	day1	day2	day3	day4			day5	day1	day1	day2	day2	day3	day4		day5
	Time	10:46:00	23:00:00	07:37:00	07:05:00	07:14:00			07:00:00	10:46:00	23:00:00	07:00:00	15:00:00	07:05:00	07:14:00		07:00:00
	Dose (mg)	400	400	200	200	400				400	400	400	400	400	400
	TDM (mg/L)								9.8								14.51
45		Dose1	Dose2	Dose3	Dose4	Dose5	Dose6	Dose7	TDM	Dose1	Dose2	Dose3	Dose4	Dose5	Dose6	Dose7	TDM
	Day	day1	day1	day2					day3	day1	day1	day2	day2				day3
	Time	07:23:00	19:00:00	07:35:00					06:58:00	07:23:00	19:00:00	07:35:00	16:00:00				10:00:00
	Dose (mg)	400	400	400						600	600	600	600
	TDM (mg/L)								11.8								21.81
49		Dose1	Dose2	Dose3	Dose4	Dose5	Dose6	Dose7	TDM	Dose1	Dose2	Dose3	Dose4	Dose5	Dose6	Dose7	TDM
	Day	day1	day2	day2	day3				day4	day1	day2	day2					day3
	Time	22:40:00	09:18:00	21:19:00	09:23:00				08:57:00	22:40:00	09:18:00	21:19:00					16:00:00
	Dose (mg)	400	400	400	400					600	600	600
	TDM (mg/L)								16.2								17.54
50		Dose1	Dose2	Dose3	Dose4	Dose5	Dose6	Dose7	TDM	Dose1	Dose2	Dose3	Dose4	Dose5	Dose6	Dose7	TDM
	Day	day1	day2	day2	day3				day4	day1	day2	day2	day3	day4			day5
	Time	15:50:00	04:11:00	15:58:00	12:02:00				10:27:00	15:50:00	04:11:00	15:58:00	12:02:00	09:00:00			09:00:00
	Dose (mg)	400	400	400	400					400	400	400	400	300
	TDM (mg/L)								18.7								15.85
54		Dose1	Dose2	Dose3	Dose4	Dose5	Dose6	Dose7	TDM	Dose1	Dose2	Dose3	Dose4	Dose5	Dose6	Dose7	TDM
	Day	day1	day1	day2	day2	day3			day4	day1	day1	day2	day2				day3
	Time	14:57:00	23:28:00	09:13:00	21:02:00	08:58:00			06:40:00	14:57:00	23:28:00	09:13:00	21:02:00				16:00:00
	Dose (mg)	400	400	400	400	400				600	600	600	600
	TDM (mg/L)								12.8								16.37
61		Dose1	Dose2	Dose3	Dose4	Dose5	Dose6	Dose7	TDM	Dose1	Dose2	Dose3	Dose4	Dose5	Dose6	Dose7	TDM
	Day	day1	day1	day2	day2	day3	day4		day5	day1	day1	day2	day2	day3	day4		day5
	Time	12:52:00	22:28:00	09:33:00	20:23:00	09:52:00	09:49:00		08:00:00	12:52:00	22:28:00	09:33:00	20:23:00	09:52:00	09:49:00		08:00:00
	Dose (mg)	400	400	400	400	400	400			400	400	400	400	400	400
	TDM (mg/L)								17.5								17.5
67		Dose1	Dose2	Dose3	Dose4	Dose5	Dose6	Dose7	TDM	Dose1	Dose2	Dose3	Dose4	Dose5	Dose6	Dose7	TDM
	Day	day1	day1	day2	day2	day3			day4	day1	day1	day2	day2				day3
	Time	10:59:00	18:58:00	07:00:00	19:20:00	06:54:00			07:00:00	10:59:00	18:58:00	07:00:00	19:20:00				14:00:00
	Dose (mg)	400	400	400	400	400				400	400	400	400
	TDM (mg/L)								20								15.53
72		Dose1	Dose2	Dose3	Dose4	Dose5	Dose6	Dose7	TDM	Dose1	Dose2	Dose3	Dose4	Dose5	Dose6	Dose7	TDM
	Day	day1	day1	day2	day3				day4	day1	day1	day2	day2				day3
	Time	11:27:00	22:58:00	10:58:00	10:57:00				06:46:00	11:27:00	22:58:00	10:58:00	19:00:00				13:00:00
	Dose (mg)	400	400	400	400					600	600	600	600
	TDM (mg/L)								14.7								21.66
73		Dose1	Dose2	Dose3	Dose4	Dose5	Dose6	Dose7	TDM	Dose1	Dose2	Dose3	Dose4	Dose5	Dose6	Dose7	TDM
	Day	day1	day2	day2	day3				day4	day1	day2	day2					day3
	Time	18:11:00	07:07:00	19:20:00	06:34:00				06:53:00	18:11:00	07:07:00	19:20:00					14:00:00
	Dose (mg)	400	400	400	400					400	400	400
	TDM (mg/L)								16.4								11.75
74		Dose1	Dose2	Dose3	Dose4	Dose5	Dose6	Dose7	TDM	Dose1	Dose2	Dose3	Dose4	Dose5	Dose6	Dose7	TDM
	Day	day1	day1	day2	day3	day4			day5	day1	day1	day2	day2	day3	day4		day5
	Time	11:12:00	20:26:00	09:19:00	08:56:00	09:53:00			05:56:00	11:12:00	20:26:00	09:19:00	18:00:00	08:56:00	09:53:00		05:56:00
	Dose (mg)	600	600	600	300	300				400	400	400	400	600	600
	TDM (mg/L)								7.7								10.98
76		Dose1	Dose2	Dose3	Dose4	Dose5	Dose6	Dose7	TDM	Dose1	Dose2	Dose3	Dose4	Dose5	Dose6	Dose7	TDM
	Day	day1	day1	day2					day3	day1	day1	day2					day3
	Time	11:24:00	23:16:00	06:57:00					06:57:00	11:24:00	23:16:00	06:57:00					06:57:00
	Dose (mg)	400	400	400						800	800	800
	TDM (mg/L)								16								23.84
77		Dose1	Dose2	Dose3	Dose4	Dose5	Dose6	Dose7	TDM	Dose1	Dose2	Dose3	Dose4	Dose5	Dose6	Dose7	TDM
	Day	day1	day1	day2	day2	day3			day4	day1	day1	day2	day2				day3
	Time	14:00:00	22:26:00	09:04:00	20:09:00	09:22:00			07:42:00	14:00:00	22:26:00	09:04:00	20:09:00				15:00:00
	Dose (mg)	400	400	400	400	400				600	600	600	600
	TDM (mg/L)								17.4								21.1
78		Dose1	Dose2	Dose3	Dose4	Dose5	Dose6	Dose7	TDM	Dose1	Dose2	Dose3	Dose4	Dose5	Dose6	Dose7	TDM
	Day	day1	day1	day2	day2	day3			day4	day1	day1	day2	day2				day3
	Time	10:53:00	20:04:00	09:18:00	19:55:00	09:43:00			06:24:00	10:53:00	20:04:00	09:18:00	19:55:00				14:00:00
	Dose (mg)	400	400	400	400	400				600	600	600	600
	TDM (mg/L)								22.3								24.39
82		Dose1	Dose2	Dose3	Dose4	Dose5	Dose6	Dose7	TDM	Dose1	Dose2	Dose3	Dose4	Dose5	Dose6	Dose7	TDM
	Day	day1	day1	day2	day3	day4			day5	day1	day1	day2	day2				day3
	Time	14:50:00	23:02:00	07:09:00	07:22:00	09:02:00			07:24:00	14:50:00	23:03:00	07:09:00	16:00:00				10:00:00
	Dose (mg)	400	400	400	400	400				400	400	400	400
	TDM (mg/L)								15.3								13.77
83		Dose1	Dose2	Dose3	Dose4	Dose5	Dose6	Dose7	TDM	Dose1	Dose2	Dose3	Dose4	Dose5	Dose6	Dose7	TDM
	Day	day1	day1	day2	day3				day4	day1	day1	day2	day2				day3
	Time	10:23:00	22:01:00	07:04:00	06:38:00				06:44:00	10:23:00	22:01:00	07:04:00	16:00:00				10:00:00
	Dose (mg)	400	400	400	400					400	400	400	400
	TDM (mg/L)								12.5								13.15
84		Dose1	Dose2	Dose3	Dose4	Dose5	Dose6	Dose7	TDM	Dose1	Dose2	Dose3	Dose4	Dose5	Dose6	Dose7	TDM
	Day	day1	day1	day2	day3				day4	day1	day1	day2	day2	day3			day4
	Time	10:03:00	22:02:00	07:16:00	06:57:00				07:10:00	10:03:00	22:02:00	07:16:00	16:00:00	06:57:00			07:10:00
	Dose (mg)	400	400	400	400					400	400	400	400	400
	TDM (mg/L)								13.5								15.58
86		Dose1	Dose2	Dose3	Dose4	Dose5	Dose6	Dose7	TDM	Dose1	Dose2	Dose3	Dose4	Dose5	Dose6	Dose7	TDM
	Day	day1	day2	day2	day3	day4			day5	day1	day2	day2	day3	day4			day5
	Time	19:30:00	09:31:00	19:15:00	11:04:00	09:32:00			09:30:00	19:30:00	09:31:00	19:15:00	11:04:00	09:32:00			09:30:00
	Dose (mg)	400	400	400	400	400				800	800	800	300	300
	TDM (mg/L)								18.2								20.45
88		Dose1	Dose2	Dose3	Dose4	Dose5	Dose6	Dose7	TDM	Dose1	Dose2	Dose3	Dose4	Dose5	Dose6	Dose7	TDM
	Day	day1	day2	day3	day4				day5	day1	day2	day2					day3
	Time	23:39:00	11:38:00	11:40:00	12:00:00				08:20:00	23:39:00	11:38:00	20:00:00					14:00:00
	Dose (mg)	400	400	300	300					600	600	600
	TDM (mg/L)								10.7								15.45
90		Dose1	Dose2	Dose3	Dose4	Dose5	Dose6	Dose7	TDM	Dose1	Dose2	Dose3	Dose4	Dose5	Dose6	Dose7	TDM
	Day	day1	day1	day2	day2	day3			day4	day1	day1	day2	day2				day3
	Time	16:16:00	23:41:00	09:09:00	21:10:00	10:11:00			08:52:00	16:16:00	23:41:00	09:09:00	21:10:00				16:00:00
	Dose (mg)	400	400	400	400	400				400	400	400	400
	TDM (mg/L)								14.8								12.33
103		Dose1	Dose2	Dose3	Dose4	Dose5	Dose6	Dose7	TDM	Dose1	Dose2	Dose3	Dose4	Dose5	Dose6	Dose7	TDM
	Day	day1	day2	day2	day2	day3			day4	day1	day2	day2	day2				day3
	Time	16:03:00	00:14:00	08:56:00	23:28:00	14:27:00			09:07:00	16:03:00	00:14:00	08:56:00	23:28:00				18:00:00
	Dose (mg)	400	400	400	400	400				600	600	600	600
	TDM (mg/L)								17.4								20.67
106		Dose1	Dose2	Dose3	Dose4	Dose5	Dose6	Dose7	TDM	Dose1	Dose2	Dose3	Dose4	Dose5	Dose6	Dose7	TDM
	Day	day1	day1	day2	day3				day4	day1	day1	day2	day2	day3			day4
	Time	12:07:00	21:49:00	07:00:00	08:04:00				06:58:00	12:07:00	21:49:00	07:00:00	15:00:00	08:04:00			06:58:00
	Dose (mg)	400	400	400	400					400	400	400	400	500
	TDM (mg/L)								9.8								13.36
114		Dose1	Dose2	Dose3	Dose4	Dose5	Dose6	Dose7	TDM	Dose1	Dose2	Dose3	Dose4	Dose5	Dose6	Dose7	TDM
	Day	day1	day1	day2	day2	day3			day4	day1	day1	day2	day2	day3			day4
	Time	14:37:00	20:39:00	09:30:00	19:57:00	09:51:00			06:39:00	14:37:00	20:39:00	09:30:00	19:57:00	09:51:00			06:39:00
	Dose (mg)	400	400	400	400	400				500	500	500	500	200
	TDM (mg/L)								20.9								21.04
131		Dose1	Dose2	Dose3	Dose4	Dose5	Dose6	Dose7	TDM	Dose1	Dose2	Dose3	Dose4	Dose5	Dose6	Dose7	TDM
	Day	day1	day1	day2	day2	day3			day4	day1	day1	day2	day2				day3
	Time	12:58:00	21:11:00	12:56:00	20:57:00	12:58:00			07:20:00	12:58:00	21:11:00	12:56:00	20:57:00				15:00:00
	Dose (mg)	400	400	400	400	400				400	400	400	400
	TDM (mg/L)								24.9								17.89
136		Dose1	Dose2	Dose3	Dose4	Dose5	Dose6	Dose7	TDM	Dose1	Dose2	Dose3	Dose4	Dose5	Dose6	Dose7	TDM
	Day	day1	day1	day2	day3				day4	day1	day1	day2	day2	day3			day4
	Time	14:42:00	21:12:00	06:52:00	09:30:00				09:35:00	14:42:00	21:12:00	06:52:00	15:00:00	09:30:00			09:35:00
	Dose (mg)	400	400	400	300					400	400	400	400	400
	TDM (mg/L)								12.1								15.19
138		Dose1	Dose2	Dose3	Dose4	Dose5	Dose6	Dose7	TDM	Dose1	Dose2	Dose3	Dose4	Dose5	Dose6	Dose7	TDM
	Day	day1	day1	day2	day2	day3			day4	day1	day1	day2					day3
	Time	11:36:00	22:34:00	09:25:00	21:15:00	09:11:00			07:11:00	11:36:00	22:34:00	09:25:00					04:00:00
	Dose (mg)	400	400	400	400	400				400	400	400
	TDM (mg/L)								26.2								14.77
142		Dose1	Dose2	Dose3	Dose4	Dose5	Dose6	Dose7	TDM	Dose1	Dose2	Dose3	Dose4	Dose5	Dose6	Dose7	TDM
	Day	day1	day2	day2	day3				day4	day1	day2	day2	day3				day4
	Time	21:17:00	10:34:00	21:06:00	09:49:00				08:55:00	21:17:00	10:34:00	21:06:00	09:49:00				08:55:00
	Dose (mg)	400	400	400	400					500	500	500	500
	TDM (mg/L)								19.3								20.42
150		Dose1	Dose2	Dose3	Dose4	Dose5	Dose6	Dose7	TDM	Dose1	Dose2	Dose3	Dose4	Dose5	Dose6	Dose7	TDM
	Day	day1	day1	day2	day2	day3			day4	day1	day1	day2	day2	day3			day4
	Time	13:00:00	21:53:00	10:00:00	21:00:00	09:38:00			06:57:00	13:00:00	21:53:00	10:00:00	21:00:00	09:38:00			06:57:00
	Dose (mg)	400	400	400	400	400				400	400	400	400	200
	TDM (mg/L)								19.8								16.52
151		Dose1	Dose2	Dose3	Dose4	Dose5	Dose6	Dose7	TDM	Dose1	Dose2	Dose3	Dose4	Dose5	Dose6	Dose7	TDM
	Day	day1	day2	day2	day3				day4	day1	day2	day2	day3	day4			day5
	Time	20:50:00	08:56:00	20:50:00	09:37:00				08:28:00	20:50:00	08:56:00	20:50:00	09:37:00	09:00:00			09:00:00
	Dose (mg)	200	200	200	200					500	500	500	500	300
	TDM (mg/L)								10.9								18.95
152		Dose1	Dose2	Dose3	Dose4	Dose5	Dose6	Dose7	TDM	Dose1	Dose2	Dose3	Dose4	Dose5	Dose6	Dose7	TDM
	Day	day1	day2	day2	day3				day4	day1	day2	day2	day3	day4			day5
	Time	21:46:00	07:13:00	18:59:00	07:11:00				07:34:00	21:46:00	07:13:00	18:59:00	07:11:00	09:00:00			09:00:00
	Dose (mg)	400	400	400	400					500	500	500	500	500
	TDM (mg/L)								20.8								21.77
155		Dose1	Dose2	Dose3	Dose4	Dose5	Dose6	Dose7	TDM	Dose1	Dose2	Dose3	Dose4	Dose5	Dose6	Dose7	TDM
	Day	day1	day2	day2	day3				day4	day1	day2	day2	day2				day3
	Time	15:55:00	01:36:00	11:02:00	10:03:00				09:00:00	15:55:00	01:36:00	11:02:00	20:00:00				14:00:00
	Dose (mg)	200	200	200	200					400	400	400	400
	TDM (mg/L)								8								15.22
156		Dose1	Dose2	Dose3	Dose4	Dose5	Dose6	Dose7	TDM	Dose1	Dose2	Dose3	Dose4	Dose5	Dose6	Dose7	TDM
	Day	day1	day1	day2	day2	day3			day4	day1	day1	day2	day2	day3			day4
	Time	09:26:00	21:03:00	09:08:00	21:09:00	10:23:00			08:49:00	09:26:00	21:03:00	09:08:00	21:09:00	10:23:00			08:49:00
	Dose (mg)	400	400	400	400	400				600	600	600	600	400
	TDM (mg/L)								28.4								28.8
157		Dose1	Dose2	Dose3	Dose4	Dose5	Dose6	Dose7	TDM	Dose1	Dose2	Dose3	Dose4	Dose5	Dose6	Dose7	TDM
	Day	day1	day1	day2					day3	day1	day1	day2	day2	day3			day4
	Time	10:44:00	22:32:00	09:47:00					10:00:00	10:44:00	22:32:00	09:47:00	18:00:00	09:00:00			09:00:00
	Dose (mg)	200	200	200						400	400	400	400	200
	TDM (mg/L)								9.1								22.49
159		Dose1	Dose2	Dose3	Dose4	Dose5	Dose6	Dose7	TDM	Dose1	Dose2	Dose3	Dose4	Dose5	Dose6	Dose7	TDM
	Day	day1	day1	day2					day3	day1	day1	day2	day2	day3			day4
	Time	11:13:00	20:57:00	08:53:00					07:50:00	11:13:00	20:57:00	08:53:00	17:00:00	09:00:00			09:00:00
	Dose (mg)	400	400	400						400	400	400	400	500
	TDM (mg/L)								30.4								36.56
161		Dose1	Dose2	Dose3	Dose4	Dose5	Dose6	Dose7	TDM	Dose1	Dose2	Dose3	Dose4	Dose5	Dose6	Dose7	TDM
	Day	day1	day2	day2	day2				day3	day1	day2	day2	day2				day3
	Time	23:27:00	04:03:00	12:26:00	20:06:00				18:59:00	23:27:00	04:03:00	12:26:00	20:06:00				18:59:00
	Dose (mg)	400	400	400	400					500	500	500	500
	TDM (mg/L)								9.5								12.51
162		Dose1	Dose2	Dose3	Dose4	Dose5	Dose6	Dose7	TDM	Dose1	Dose2	Dose3	Dose4	Dose5	Dose6	Dose7	TDM
	Day	day1	day2	day2	day3				day4	day1	day2	day2	day3				day4
	Time	20:55:00	09:44:00	20:17:00	09:53:00				07:26:00	20:55:00	09:44:00	20:17:00	09:00:00				09:00:00
	Dose (mg)	400	400	400	400					700	700	700	500
	TDM (mg/L)								15.9								21.2
164		Dose1	Dose2	Dose3	Dose4	Dose5	Dose6	Dose7	TDM	Dose1	Dose2	Dose3	Dose4	Dose5	Dose6	Dose7	TDM
	Day	day1	day1	day1					day2	day1	day1	day1	day2				day3
	Time	05:28:00	13:59:00	21:59:00					22:00:00	05:28:00	13:59:00	21:59:00	06:00:00				00:00:00
	Dose (mg)	500	500	500						400	400	400	400
	TDM (mg/L)								16.2								16.45
166		Dose1	Dose2	Dose3	Dose4	Dose5	Dose6	Dose7	TDM	Dose1	Dose2	Dose3	Dose4	Dose5	Dose6	Dose7	TDM
	Day	day1	day1	day2					day3	day1	day1	day2					day3
	Time	16:17:00	22:37:00	10:03:00					06:00:00	16:17:00	22:37:00	10:03:00					06:00:00
	Dose (mg)	400	400	400						600	600	600
	TDM (mg/L)								25.6								30.9
167		Dose1	Dose2	Dose3	Dose4	Dose5	Dose6	Dose7	TDM	Dose1	Dose2	Dose3	Dose4	Dose5	Dose6	Dose7	TDM
	Day	day1	day1	day2	day2	day3	day4		day5	day1	day1	day2	day2	day3	day4		day5
	Time	15:35:00	22:25:00	10:07:00	21:03:00	09:28:00	08:46:00		08:30:00	15:35:00	22:25:00	10:07:00	21:03:00	09:28:00	08:46:00		08:30:00
	Dose (mg)	400	400	400	400	400	400			500	500	500	500	200	200
	TDM (mg/L)								31.2								23.88
168		Dose1	Dose2	Dose3	Dose4	Dose5	Dose6	Dose7	TDM	Dose1	Dose2	Dose3	Dose4	Dose5	Dose6	Dose7	TDM
	Day	day1	day1	day2	day3				day4	day1	day1	day2	day2				day3
	Time	12:05:00	23:52:00	12:16:00	13:50:00				07:30:00	12:05:00	23:52:00	08:00:00	16:00:00				10:00:00
	Dose (mg)	400	400	200	200					400	400	400	400
	TDM (mg/L)								12.5								16.86
171		Dose1	Dose2	Dose3	Dose4	Dose5	Dose6	Dose7	TDM	Dose1	Dose2	Dose3	Dose4	Dose5	Dose6	Dose7	TDM
	Day	day1	day2	day3					day4	day1	day2	day2	day3				day3
	Time	21:19:00	08:19:00	10:48:00					09:00:00	21:19:00	08:19:00	17:00:00	01:00:00				19:00:00
	Dose (mg)	400	400	400						500	500	500	500
	TDM (mg/L)								9.5								15.17
175		Dose1	Dose2	Dose3	Dose4	Dose5	Dose6	Dose7	TDM	Dose1	Dose2	Dose3	Dose4	Dose5	Dose6	Dose7	TDM
	Day	day1	day2	day2	day3	day4			day5	day1	day2	day2	day3	day4			day5
	Time	16:41:00	09:22:00	21:29:00	09:35:00	09:20:00			09:07:00	16:41:00	09:22:00	21:29:00	09:35:00	09:20:00			09:07:00
	Dose (mg)	300	300	300	300	300				500	500	500	500	400
	TDM (mg/L)								8.2								13.46
177		Dose1	Dose2	Dose3	Dose4	Dose5	Dose6	Dose7	TDM	Dose1	Dose2	Dose3	Dose4	Dose5	Dose6	Dose7	TDM
	Day	day1	day2	day2	day3	day4			day5	day1	day2	day2	day3	day4			day5
	Time	22:02:00	10:35:00	21:29:00	09:08:00	12:00:00			08:54:00	22:02:00	10:35:00	21:29:00	09:08:00	12:00:00			08:54:00
	Dose (mg)	300	300	300	300	300				300	300	300	300	300
	TDM (mg/L)								7.9								7.9
179		Dose1	Dose2	Dose3	Dose4	Dose5	Dose6	Dose7	TDM	Dose1	Dose2	Dose3	Dose4	Dose5	Dose6	Dose7	TDM
	Day	day1	day1	day2					day3	day1	day1	day2	day2	day3			day4
	Time	12:38:00	21:59:00	09:28:00					07:50:00	12:38:00	21:59:00	09:28:00	18:00:00	09:00:00			09:00:00
	Dose (mg)	400	400	400						400	400	400	400	500
	TDM (mg/L)								26.8								29.49
182		Dose1	Dose2	Dose3	Dose4	Dose5	Dose6	Dose7	TDM	Dose1	Dose2	Dose3	Dose4	Dose5	Dose6	Dose7	TDM
	Day	day1	day1	day2					day3	day1	day1	day2	day2				day3
	Time	11:18:00	21:19:00	10:00:00					10:30:00	11:18:00	21:19:00	10:00:00	18:00:00				12:00:00
	Dose (mg)	300	300	300						400	400	400	400
	TDM (mg/L)								31.4								44.03
183		Dose1	Dose2	Dose3	Dose4	Dose5	Dose6	Dose7	TDM	Dose1	Dose2	Dose3	Dose4	Dose5	Dose6	Dose7	TDM
	Day	day1	day1	day2	day2	day3			day4	day1	day1	day2	day2	day3			day4
	Time	10:06:00	21:55:00	11:02:00	21:45:00	10:06:00			09:53:00	10:06:00	21:55:00	11:02:00	21:45:00	10:06:00			09:53:00
	Dose (mg)	400	400	400	400	400				500	500	500	500	300
	TDM (mg/L)								23.5								23.18
185		Dose1	Dose2	Dose3	Dose4	Dose5	Dose6	Dose7	TDM	Dose1	Dose2	Dose3	Dose4	Dose5	Dose6	Dose7	TDM
	Day	day1	day2	day2	day2				day3	day1	day2	day2	day2	day3			day4
	Time	16:49:00	00:06:00	09:03:00	16:40:00				11:10:00	16:49:00	00:06:00	09:03:00	16:40:00	09:00:00			09:00:00
	Dose (mg)	400	400	400	400					500	500	500	500	300
	TDM (mg/L)								18.6								21.76
186		Dose1	Dose2	Dose3	Dose4	Dose5	Dose6	Dose7	TDM	Dose1	Dose2	Dose3	Dose4	Dose5	Dose6	Dose7	TDM
	Day	day1	day1	day2	day2	day3	day4		day5	day1	day1	day2	day2	day3	day4		day5
	Time	13:31:00	21:03:00	09:16:00	21:21:00	09:09:00	09:00:00		08:57:00	13:31:00	21:03:00	09:16:00	21:21:00	09:09:00	09:00:00		08:57:00
	Dose (mg)	400	400	400	400	400	400			400	400	400	400	200	200
	TDM (mg/L)								26.4								17.3
188		Dose1	Dose2	Dose3	Dose4	Dose5	Dose6	Dose7	TDM	Dose1	Dose2	Dose3	Dose4	Dose5	Dose6	Dose7	TDM
	Day	day1	day1	day2	day2	day3			day4	day1	day1	day2	day2	day3			day4
	Time	11:11:00	21:10:00	09:21:00	21:05:00	09:13:00			06:41:00	11:11:00	21:10:00	09:21:00	21:05:00	09:13:00			06:41:00
	Dose (mg)	400	400	400	400	400				600	600	600	600	500
	TDM (mg/L)								8.6								13.28
190		Dose1	Dose2	Dose3	Dose4	Dose5	Dose6	Dose7	TDM	Dose1	Dose2	Dose3	Dose4	Dose5	Dose6	Dose7	TDM
	Day	day1	day1	day2	day2	day3			day4		day1	day1	day2	day2			day3
	Time	15:09:00	23:32:00	09:58:00	21:45:00	11:04:00			08:54:00		15:09:00	23:32:00	09:58:00	21:45:00			16:00:00
	Dose (mg)	400	400	400	400	400					600	600	600	600
	TDM (mg/L)								17.8								20.68
192		Dose1	Dose2	Dose3	Dose4	Dose5	Dose6	Dose7	TDM	Dose1	Dose2	Dose3	Dose4	Dose5	Dose6	Dose7	TDM
	Day	day1	day2	day2	day3				day4	day1	day2	day2	day3				day4
	Time	21:12:00	09:12:00	21:18:00	09:20:00				08:30:00	21:12:00	09:12:00	21:18:00	09:20:00				08:30:00
	Dose (mg)	400	400	400	400					800	800	800	800
	TDM (mg/L)								14.6								22.49
194		Dose1	Dose2	Dose3	Dose4	Dose5	Dose6	Dose7	TDM	Dose1	Dose2	Dose3	Dose4	Dose5	Dose6	Dose7	TDM
	Day	day1	day2	day2	day3				day4	day1	day2	day2	day3	day4			day5
	Time	19:03:00	07:16:00	19:23:00	07:52:00				07:12:00	19:03:00	07:16:00	19:23:00	07:52:00	09:00:00			09:00:00
	Dose (mg)	400	400	400	400					600	600	600	600	500
	TDM (mg/L)								15.2								19.09
195		Dose1	Dose2	Dose3	Dose4	Dose5	Dose6	Dose7	TDM	Dose1	Dose2	Dose3	Dose4	Dose5	Dose6	Dose7	TDM
	Day	day1	day1	day2	day2	day3	day4		day5	day1	day1	day2	day3	day4			day5
	Time	17:43:00	23:29:00	10:15:00	20:55:00	09:17:00	09:29:00		08:35:00	17:43:00	23:29:00	10:15:00	09:17:00	09:29:00			08:35:00
	Dose (mg)	400	400	400	400	400	400			600	600	600	400	400
	TDM (mg/L)								28.8								24.03
196		Dose1	Dose2	Dose3	Dose4	Dose5	Dose6	Dose7	TDM	Dose1	Dose2	Dose3	Dose4	Dose5	Dose6	Dose7	TDM
	Day	day1	day1	day2	day3				day4	day1	day1	day2	day3				day4
	Time	11:53:00	23:53:00	09:27:00	06:50:00				05:30:00	11:53:00	23:53:00	09:27:00	06:50:00				05:30:00
	Dose (mg)	800	800	800	800					800	800	800	600
	TDM (mg/L)								25								18.57
200		Dose1	Dose2	Dose3	Dose4	Dose5	Dose6	Dose7	TDM	Dose1	Dose2	Dose3	Dose4	Dose5	Dose6	Dose7	TDM
	Day	day1	day1	day2					day3	day1	day1	day2					day3
	Time	11:07:00	20:53:00	09:21:00					08:00:00	11:07:00	20:53:00	09:21:00					08:00:00
	Dose (mg)	400	400	400						800	800	800
	TDM (mg/L)								19.5								27.71
206		Dose1	Dose2	Dose3	Dose4	Dose5	Dose6	Dose7	TDM	Dose1	Dose2	Dose3	Dose4	Dose5	Dose6	Dose7	TDM
	Day	day1	day2	day2	day3	day4			day5	day1	day2	day2	day3	day4			day5
	Time	18:07:00	06:40:00	18:45:00	07:14:00	07:18:00			07:00:00	18:07:00	06:40:00	18:45:00	07:14:00	07:18:00			07:00:00
	Dose (mg)	400	400	400	400	400				500	500	500	500	400
	TDM (mg/L)								21.6								20.88
210		Dose1	Dose2	Dose3	Dose4	Dose5	Dose6	Dose7	TDM	Dose1	Dose2	Dose3	Dose4	Dose5	Dose6	Dose7	TDM
	Day	day1	day1	day2	day3				day4	day1	day1	day2	day2				day3
	Time	15:32:00	23:42:00	09:41:00	10:10:00				09:01:00	15:32:00	23:42:00	08:00:00	16:00:00				10:00:00
	Dose (mg)	700	700	500	500					600	600	600	600
	TDM (mg/L)								14.1								15.87
215		Dose1	Dose2	Dose3	Dose4	Dose5	Dose6	Dose7	TDM	Dose1	Dose2	Dose3	Dose4	Dose5	Dose6	Dose7	TDM
	Day	day1	day2	day2	day3	day4			day5	day1	day2	day2	day3				day4
	Time	22:49:00	07:00:00	18:59:00	07:21:00	06:32:00			06:50:00	22:49:00	07:00:00	18:59:00	07:21:00				02:00:00
	Dose (mg)	600	600	600	600	400				600	600	600	600
	TDM (mg/L)								21								19.41
216		Dose1	Dose2	Dose3	Dose4	Dose5	Dose6	Dose7	TDM	Dose1	Dose2	Dose3	Dose4	Dose5	Dose6	Dose7	TDM
	Day	day1	day2	day2	day3				day4	day1	day2	day2	day3	day4			day5
	Time	21:29:00	09:06:00	21:36:00	07:04:00				07:00:00	21:29:00	09:06:00	21:36:00	07:04:00	09:00:00			09:00:00
	Dose (mg)	400	400	400	400					600	600	600	600	300
	TDM (mg/L)								12.9								17.8
222		Dose1	Dose2	Dose3	Dose4	Dose5	Dose6	Dose7	TDM	Dose1	Dose2	Dose3	Dose4	Dose5	Dose6	Dose7	TDM
	Day	day1	day2	day2	day2	day3			day4	day1	day2	day2					day3
	Time	16:14:00	02:25:00	10:35:00	21:02:00	09:30:00			09:00:00	16:14:00	02:25:00	10:35:00					05:00:00
	Dose (mg)	400	400	400	400	400				400	400	400
	TDM (mg/L)								17.3								10.85
223		Dose1	Dose2	Dose3	Dose4	Dose5	Dose6	Dose7	TDM	Dose1	Dose2	Dose3	Dose4	Dose5	Dose6	Dose7	TDM
	Day	day1	day2	day2	day2	day3			day4	day1	day2	day2					day3
	Time	16:47:00	01:51:00	11:39:00	21:00:00	09:21:00			09:52:00	16:47:00	01:51:00	11:39:00					06:00:00
	Dose (mg)	270	270	270	270	270				500	500	500
	TDM (mg/L)								21.5								19.49
226		Dose1	Dose2	Dose3	Dose4	Dose5	Dose6	Dose7	TDM	Dose1	Dose2	Dose3	Dose4	Dose5	Dose6	Dose7	TDM
	Day	day1	day1	day2	day3				day4	day1	day1	day2	day2	day3			day4
	Time	09:01:00	21:03:00	09:25:00	09:24:00				08:47:00	09:01:00	21:03:00	09:25:00	18:00:00	09:24:00			08:47:00
	Dose (mg)	400	400	400	400					600	600	600	600	500
	TDM (mg/L)								15.4								23.15
229		Dose1	Dose2	Dose3	Dose4	Dose5	Dose6	Dose7	TDM	Dose1	Dose2	Dose3	Dose4	Dose5	Dose6	Dose7	TDM
	Day	day1	day2	day2	day3	day4			day5	day1	day2	day2	day3	day4			day5
	Time	19:59:00	02:03:00	09:50:00	09:53:00	09:15:00			09:00:00	19:59:00	02:03:00	09:50:00	09:53:00	09:15:00			09:00:00
	Dose (mg)	400	400	400	400	400				600	600	600	300	300
	TDM (mg/L)								12.1								12.17
230		Dose1	Dose2	Dose3	Dose4	Dose5	Dose6	Dose7	TDM	Dose1	Dose2	Dose3	Dose4	Dose5	Dose6	Dose7	TDM
	Day	day1	day1	day2					day3	day1	day1	day2					day3
	Time	13:09:00	23:52:00	14:09:00					12:30:00	13:09:00	23:52:00	14:09:00					12:30:00
	Dose (mg)	400	400	400						700	700	700
	TDM (mg/L)								15.3								22.08
231		Dose1	Dose2	Dose3	Dose4	Dose5	Dose6	Dose7	TDM	Dose1	Dose2	Dose3	Dose4	Dose5	Dose6	Dose7	TDM
	Day	day1	day1	day2	day3	day4			day5	day1	day1	day2	day2	day3	day4		day5
	Time	12:31:00	20:59:00	09:00:00	09:22:00	09:45:00			09:10:00	12:31:00	20:59:00	09:00:00	17:00:00	09:22:00	09:45:00		09:10:00
	Dose (mg)	400	400	400	400	400				800	800	800	800	600	600
	TDM (mg/L)								9.8								19.14
232		Dose1	Dose2	Dose3	Dose4	Dose5	Dose6	Dose7	TDM	Dose1	Dose2	Dose3	Dose4	Dose5	Dose6	Dose7	TDM
	Day	day1							day3	day1	day1	day2	day2	day3			day4
	Time	09:32:00							09:03:00	09:32:00	18:00:00	02:00:00	10:00:00	09:00:00			09:00:00
	Dose (mg)	400								400	400	400	400	200
	TDM (mg/L)								6								21.75
235		Dose1	Dose2	Dose3	Dose4	Dose5	Dose6	Dose7	TDM	Dose1	Dose2	Dose3	Dose4	Dose5	Dose6	Dose7	TDM
	Day	day1	day2	day2	day3				day4	day1	day2	day2	day3				day4
	Time	20:23:00	09:11:00	20:52:00	09:01:00				07:51:00	20:23:00	09:11:00	20:52:00	09:01:00				07:51:00
	Dose (mg)	400	400	400	400					600	600	600	600
	TDM (mg/L)								19.4								25.09
238		Dose1	Dose2	Dose3	Dose4	Dose5	Dose6	Dose7	TDM	Dose1	Dose2	Dose3	Dose4	Dose5	Dose6	Dose7	TDM
	Day	day1	day1	day2	day3				day4	day1	day1	day2					day3
	Time	17:00:00	22:11:00	14:03:00	10:13:00				10:00:00	17:00:00	22:11:00	09:00:00					09:00:00
	Dose (mg)	200	200	200	200					400	400	200
	TDM (mg/L)								9								10.89
241		Dose1	Dose2	Dose3	Dose4	Dose5	Dose6	Dose7	TDM	Dose1	Dose2	Dose3	Dose4	Dose5	Dose6	Dose7	TDM
	Day	day1	day1	day2	day2	day3			day4	day1	day1	day2	day2				day3
	Time	12:51:00	21:15:00	10:32:00	21:09:00	09:51:00			08:30:00	12:51:00	21:15:00	10:32:00	21:09:00				16:00:00
	Dose (mg)	400	400	400	400	400				400	400	400	400
	TDM (mg/L)								27.9								19.94
243		Dose1	Dose2	Dose3	Dose4	Dose5	Dose6	Dose7	TDM	Dose1	Dose2	Dose3	Dose4	Dose5	Dose6	Dose7	TDM
	Day	day1	day1	day2	day2	day3			day4	day1	day1	day2	day2	day3			day4
	Time	18:39:00	23:38:00	11:04:00	21:09:00	09:29:00			08:59:00	18:39:00	23:38:00	11:04:00	21:09:00	09:29:00			08:59:00
	Dose (mg)	400	400	400	400	400				400	400	400	400	300
	TDM (mg/L)								25.5								20.23
244		Dose1	Dose2	Dose3	Dose4	Dose5	Dose6	Dose7	TDM	Dose1	Dose2	Dose3	Dose4	Dose5	Dose6	Dose7	TDM
	Day	day1	day2	day2	day3	day4			day5	day1	day2	day2	day3				day4
	Time	20:48:00	08:56:00	20:16:00	09:12:00	08:47:00			09:30:00	20:48:00	08:56:00	20:16:00	09:00:00				09:00:00
	Dose (mg)	400	400	400	400	400				600	600	600	400
	TDM (mg/L)								31.4								29.35
246		Dose1	Dose2	Dose3	Dose4	Dose5	Dose6	Dose7	TDM	Dose1	Dose2	Dose3	Dose4	Dose5	Dose6	Dose7	TDM
	Day	day1	day1	day2					day3	day1	day1	day2	day2	day3			day4
	Time	12:25:00	22:56:00	09:49:00					10:07:00	12:25:00	22:56:00	09:49:00	18:00:00	09:00:00			09:00:00
	Dose (mg)	400	400	400						400	400	400	400	200
	TDM (mg/L)								29.9								30.33
248		Dose1	Dose2	Dose3	Dose4	Dose5	Dose6	Dose7	TDM	Dose1	Dose2	Dose3	Dose4	Dose5	Dose6	Dose7	TDM
	Day	day1	day1	day2	day2	day3			day4	day1	day1	day2	day2	day3			day4
	Time	12:50:00	21:10:00	09:40:00	21:05:00	09:14:00			09:10:00	12:50:00	21:10:00	09:40:00	21:05:00	09:14:00			09:10:00
	Dose (mg)	400	400	400	400	400				400	400	400	400	300
	TDM (mg/L)								17.6								15.47
251		Dose1	Dose2	Dose3	Dose4	Dose5	Dose6	Dose7	TDM	Dose1	Dose2	Dose3	Dose4	Dose5	Dose6	Dose7	TDM
	Day	day1	day2	day2	day2	day3			day4	day1	day2	day2	day2	day3			day4
	Time	12:31:00	00:00:00	09:51:00	21:14:00	10:07:00			08:30:00	12:31:00	00:00:00	09:51:00	21:14:00	10:07:00			08:30:00
	Dose (mg)	400	400	400	400	400				500	500	500	500	400
	TDM (mg/L)								25.9								24.24
254		Dose1	Dose2	Dose3	Dose4	Dose5	Dose6	Dose7	TDM	Dose1	Dose2	Dose3	Dose4	Dose5	Dose6	Dose7	TDM
	Day	day1	day1	day2	day2	day3	day4		day5	day1	day1	day2	day2	day3	day4		day5
	Time	10:48:00	22:00:00	09:27:00	20:59:00	09:25:00	10:12:00		08:51:00	10:48:00	22:00:00	09:27:00	20:59:00	09:25:00	10:12:00		08:51:00
	Dose (mg)	300	300	300	300	300	300			400	400	400	400	400	400
	TDM (mg/L)								18.3								21.63
